# Genome-wide epistasis analysis in Parkinson’s disease between populations with different genetic ancestry reveals significant variant-variant interactions

**DOI:** 10.1101/2022.07.29.22278162

**Authors:** Alejandro Cisterna-Garcia, Bernabe I. Bustos, Sara Bandres-Ciga, Thiago P. Leal, Elif I. Sarihan, Christie Jok, Cornelis Blauwendraat, Mike A. Nalls, Dimitri Krainc, Andrew B. Singleton, International Parkinson’s Disease Genomics Consortium (IPDGC), Ignacio F. Mata, Steven J. Lubbe, Juan A. Botia

## Abstract

Genome-wide association studies (GWAS) have increased our understanding of Parkinson’s disease (PD) genetics through the identification of common disease-associated variants. However, much of the heritability remains unaccounted for and we hypothesized that this could be partly explained by epistasis. Here, we developed a genome-wide non-exhaustive epistasis screening pipeline called *Variant-variant interaction through variable thresholds* (*VARI3*) and applied it to diverse PD GWAS cohorts. First, as a discovery cohort, we used 14 cohorts of European ancestry (14,671 cases and 17,667 controls) to identify candidate variant-variant interactions. Next, we replicated significant results in a cohort with a predominately Latino genetic ancestry (807 cases and 690 controls). We identified 14 significant epistatic signals in the discovery stage, with genes showing enrichment in PD-relevant ontologies and pathways. Next, we successfully replicated two of the 14 interactions, where the signals were located nearby *SNCA* and within *MAPT* and *WNT3*. Finally, we determined that the epistatic effect on PD of those variants was similar between populations. In brief, we identified several epistatic signals associated with PD and replicated associations despite differences in the genetic ancestry between cohorts. We also observed their biological relevance and effect on the phenotype using *in silico* analysis.

## Supplementary Table 5 for "Genome-wide epistasis analysis in Parkinson’s disease between populations with different genetic ancestry reveals significant variant-variant interactions"

### Sheet: Sheet1
Supplementary Table 5. Significant eQTLs from interacting variants in GTEx PD-relevant tissues
Tissue	variant_id	maf	gene_id	tss_distance	pval_nominal	slope	slope_se	pval_beta	bh
Caudate_basal_ganglia	chr1_155060841_T_C_b38	0.340206	ENSG00000169242.11	-66619	7.28e-06	-0.201177	0.0433225	5.76e-06	6.32e-06
Caudate_basal_ganglia	chr1_155061096_A_G_b38	0.309278	ENSG00000169242.11	-66364	2.26e-06	-0.22025	0.0448243	5.76e-06	6.32e-06
Caudate_basal_ganglia	chr1_155092683_G_A_b38	0.469072	ENSG00000169242.11	-34777	9.61e-06	-0.190366	0.0415826	5.76e-06	6.32e-06
Caudate_basal_ganglia	chr1_155096272_C_A_b38	0.5	ENSG00000169242.11	-31188	2.57e-09	-0.25266	0.0399261	5.76e-06	6.32e-06
Caudate_basal_ganglia	chr1_155098386_C_A_b38	0.5	ENSG00000169242.11	-29074	2.57e-09	-0.25266	0.0399261	5.76e-06	6.32e-06
Caudate_basal_ganglia	chr1_155150307_G_A_b38	0.146907	ENSG00000236675.1	-80668	1.11e-05	-0.491435	0.108134	0.0145592	0.0145821
Caudate_basal_ganglia	chr4_89781630_A_G_b38	0.185567	ENSG00000138722.9	-97902	5.29e-05	0.358805	0.0862666	6.57e-08	7.6e-08
Caudate_basal_ganglia	chr4_89782602_T_C_b38	0.152062	ENSG00000138722.9	-96930	5.6e-05	0.39713	0.0958196	6.57e-08	7.6e-08
Caudate_basal_ganglia	chr4_89782860_G_A_b38	0.185567	ENSG00000138722.9	-96672	5.29e-05	0.358805	0.0862666	6.57e-08	7.6e-08
Caudate_basal_ganglia	chr4_89783725_C_T_b38	0.185567	ENSG00000138722.9	-95807	5.29e-05	0.358805	0.0862666	6.57e-08	7.6e-08
Caudate_basal_ganglia	chr6_32408694_A_C_b38	0.180412	ENSG00000204290.10	1566	3.62e-05	0.521699	0.122621	0.00012821	0.00013655
Caudate_basal_ganglia	chr6_32622892_T_A_b38	0.0953608	ENSG00000204290.10	215764	7.48e-07	0.81416	0.157759	0.00012821	0.00013655
Caudate_basal_ganglia	chr6_32623067_G_C_b38	0.0953608	ENSG00000204290.10	215939	7.48e-07	0.81416	0.157759	0.00012821	0.00013655
Caudate_basal_ganglia	chr6_32698654_C_T_b38	0.110825	ENSG00000204290.10	291526	7.37e-07	0.784801	0.151973	0.00012821	0.00013655
Caudate_basal_ganglia	chr6_32698786_T_A_b38	0.110825	ENSG00000204290.10	291658	7.37e-07	0.784801	0.151973	0.00012821	0.00013655
Caudate_basal_ganglia	chr6_32698853_A_T_b38	0.110825	ENSG00000204290.10	291725	7.37e-07	0.784801	0.151973	0.00012821	0.00013655
Caudate_basal_ganglia	chr6_32698859_G_A_b38	0.110825	ENSG00000204290.10	291731	7.37e-07	0.784801	0.151973	0.00012821	0.00013655
Caudate_basal_ganglia	chr6_32699086_G_T_b38	0.110825	ENSG00000204290.10	291958	7.37e-07	0.784801	0.151973	0.00012821	0.00013655
Caudate_basal_ganglia	chr6_32622888_A_G_b38	0.131443	ENSG00000204287.13	183046	1.8e-06	0.274695	0.0553237	0.00039941	0.00041672
Caudate_basal_ganglia	chr6_32622892_T_A_b38	0.0953608	ENSG00000204287.13	183050	5.42e-06	0.297822	0.0631906	0.00039941	0.00041672
Caudate_basal_ganglia	chr6_32622919_C_T_b38	0.134021	ENSG00000204287.13	183077	3.87e-06	0.265427	0.0554024	0.00039941	0.00041672
Caudate_basal_ganglia	chr6_32622945_G_T_b38	0.134021	ENSG00000204287.13	183103	3.87e-06	0.265427	0.0554024	0.00039941	0.00041672
Caudate_basal_ganglia	chr6_32622958_C_T_b38	0.185567	ENSG00000204287.13	183116	6.58e-07	0.241714	0.0465828	0.00039941	0.00041672
Caudate_basal_ganglia	chr6_32623067_G_C_b38	0.0953608	ENSG00000204287.13	183225	5.42e-06	0.297822	0.0631906	0.00039941	0.00041672
Caudate_basal_ganglia	chr6_32698654_C_T_b38	0.110825	ENSG00000204287.13	258812	3.13e-07	0.319937	0.0598008	0.00039941	0.00041672
Caudate_basal_ganglia	chr6_32698786_T_A_b38	0.110825	ENSG00000204287.13	258944	3.13e-07	0.319937	0.0598008	0.00039941	0.00041672
Caudate_basal_ganglia	chr6_32698853_A_T_b38	0.110825	ENSG00000204287.13	259011	3.13e-07	0.319937	0.0598008	0.00039941	0.00041672
Caudate_basal_ganglia	chr6_32698859_G_A_b38	0.110825	ENSG00000204287.13	259017	3.13e-07	0.319937	0.0598008	0.00039941	0.00041672
Caudate_basal_ganglia	chr6_32699086_G_T_b38	0.110825	ENSG00000204287.13	259244	3.13e-07	0.319937	0.0598008	0.00039941	0.00041672
Caudate_basal_ganglia	chr6_32622958_C_T_b38	0.185567	ENSG00000179344.16	-45425	3.43e-06	0.4506	0.093513	3.46e-32	1.19e-31
Caudate_basal_ganglia	chr6_32622958_C_T_b38	0.185567	ENSG00000237541.3	-118384	1.17e-05	-0.522331	0.115276	6.45e-23	1.34e-22
Caudate_basal_ganglia	chr6_32622888_A_G_b38	0.131443	ENSG00000232629.8	-140646	1.17e-05	-0.571588	0.126142	2.99e-25	7.07e-25
Caudate_basal_ganglia	chr6_32622892_T_A_b38	0.0953608	ENSG00000232629.8	-140642	7.49e-07	-0.725868	0.140655	2.99e-25	7.07e-25
Caudate_basal_ganglia	chr6_32622919_C_T_b38	0.134021	ENSG00000232629.8	-140615	3.38e-06	-0.601565	0.12475	2.99e-25	7.07e-25
Caudate_basal_ganglia	chr6_32622945_G_T_b38	0.134021	ENSG00000232629.8	-140589	3.38e-06	-0.601565	0.12475	2.99e-25	7.07e-25
Caudate_basal_ganglia	chr6_32622958_C_T_b38	0.185567	ENSG00000232629.8	-140576	6.35e-09	-0.627101	0.101951	2.99e-25	7.07e-25
Caudate_basal_ganglia	chr6_32623067_G_C_b38	0.0953608	ENSG00000232629.8	-140467	7.49e-07	-0.725868	0.140655	2.99e-25	7.07e-25
Caudate_basal_ganglia	chr6_32698654_C_T_b38	0.110825	ENSG00000232629.8	-64880	5.07e-06	-0.648455	0.137142	2.99e-25	7.07e-25
Caudate_basal_ganglia	chr6_32698786_T_A_b38	0.110825	ENSG00000232629.8	-64748	5.07e-06	-0.648455	0.137142	2.99e-25	7.07e-25
Caudate_basal_ganglia	chr6_32698853_A_T_b38	0.110825	ENSG00000232629.8	-64681	5.07e-06	-0.648455	0.137142	2.99e-25	7.07e-25
Caudate_basal_ganglia	chr6_32698859_G_A_b38	0.110825	ENSG00000232629.8	-64675	5.07e-06	-0.648455	0.137142	2.99e-25	7.07e-25
Caudate_basal_ganglia	chr6_32699086_G_T_b38	0.110825	ENSG00000232629.8	-64448	5.07e-06	-0.648455	0.137142	2.99e-25	7.07e-25
Caudate_basal_ganglia	chr6_33087724_C_T_b38	0.216495	ENSG00000223865.10	11798	4.33e-05	0.250731	0.059559	4.79e-06	5.28e-06
Caudate_basal_ganglia	chr6_33088122_G_A_b38	0.17268	ENSG00000223865.10	12196	5.07e-06	0.297388	0.0628953	4.79e-06	5.28e-06
Caudate_basal_ganglia	chr6_33088169_G_A_b38	0.17268	ENSG00000223865.10	12243	5.07e-06	0.297388	0.0628953	4.79e-06	5.28e-06
Caudate_basal_ganglia	chr17_45743303_G_T_b38	0.435567	ENSG00000159314.11	308882	4.21e-05	-0.147934	0.0350815	1.28e-06	1.41e-06
Caudate_basal_ganglia	chr17_45777289_G_C_b38	0.389175	ENSG00000159314.11	342868	3.38e-06	0.172829	0.0358412	1.28e-06	1.41e-06
Caudate_basal_ganglia	chr17_45779092_G_A_b38	0.384021	ENSG00000159314.11	344671	1.66e-06	0.177658	0.0356469	1.28e-06	1.41e-06
Caudate_basal_ganglia	chr17_45914522_G_A_b38	0.237113	ENSG00000159314.11	480101	4.77e-09	0.240715	0.0387791	1.28e-06	1.41e-06
Caudate_basal_ganglia	chr17_45914867_C_T_b38	0.237113	ENSG00000159314.11	480446	4.77e-09	0.240715	0.0387791	1.28e-06	1.41e-06
Caudate_basal_ganglia	chr17_45914878_G_A_b38	0.237113	ENSG00000159314.11	480457	4.77e-09	0.240715	0.0387791	1.28e-06	1.41e-06
Caudate_basal_ganglia	chr17_45914917_A_G_b38	0.237113	ENSG00000159314.11	480496	4.77e-09	0.240715	0.0387791	1.28e-06	1.41e-06
Caudate_basal_ganglia	chr17_45914939_G_A_b38	0.237113	ENSG00000159314.11	480518	4.77e-09	0.240715	0.0387791	1.28e-06	1.41e-06
Caudate_basal_ganglia	chr17_45915090_G_A_b38	0.237113	ENSG00000159314.11	480669	4.77e-09	0.240715	0.0387791	1.28e-06	1.41e-06
Caudate_basal_ganglia	chr17_45915097_G_C_b38	0.237113	ENSG00000159314.11	480676	4.77e-09	0.240715	0.0387791	1.28e-06	1.41e-06
Caudate_basal_ganglia	chr17_45915215_C_T_b38	0.237113	ENSG00000159314.11	480794	4.77e-09	0.240715	0.0387791	1.28e-06	1.41e-06
Caudate_basal_ganglia	chr17_45916886_T_C_b38	0.237113	ENSG00000159314.11	482465	4.77e-09	0.240715	0.0387791	1.28e-06	1.41e-06
Caudate_basal_ganglia	chr17_45916992_C_T_b38	0.237113	ENSG00000159314.11	482571	4.77e-09	0.240715	0.0387791	1.28e-06	1.41e-06
Caudate_basal_ganglia	chr17_45917020_C_A_b38	0.237113	ENSG00000159314.11	482599	4.77e-09	0.240715	0.0387791	1.28e-06	1.41e-06
Caudate_basal_ganglia	chr17_45917069_A_G_b38	0.237113	ENSG00000159314.11	482648	4.77e-09	0.240715	0.0387791	1.28e-06	1.41e-06
Caudate_basal_ganglia	chr17_45917257_G_A_b38	0.237113	ENSG00000159314.11	482836	4.77e-09	0.240715	0.0387791	1.28e-06	1.41e-06
Caudate_basal_ganglia	chr17_45917282_C_T_b38	0.237113	ENSG00000159314.11	482861	4.77e-09	0.240715	0.0387791	1.28e-06	1.41e-06
Caudate_basal_ganglia	chr17_45743303_G_T_b38	0.435567	ENSG00000225190.10	252554	1.52e-06	-0.237994	0.0475633	8.93e-08	1.02e-07
Caudate_basal_ganglia	chr17_45914522_G_A_b38	0.237113	ENSG00000225190.10	423773	4.66e-08	0.313105	0.0544545	8.93e-08	1.02e-07
Caudate_basal_ganglia	chr17_45914867_C_T_b38	0.237113	ENSG00000225190.10	424118	4.66e-08	0.313105	0.0544545	8.93e-08	1.02e-07
Caudate_basal_ganglia	chr17_45914878_G_A_b38	0.237113	ENSG00000225190.10	424129	4.66e-08	0.313105	0.0544545	8.93e-08	1.02e-07
Caudate_basal_ganglia	chr17_45914917_A_G_b38	0.237113	ENSG00000225190.10	424168	4.66e-08	0.313105	0.0544545	8.93e-08	1.02e-07
Caudate_basal_ganglia	chr17_45914939_G_A_b38	0.237113	ENSG00000225190.10	424190	4.66e-08	0.313105	0.0544545	8.93e-08	1.02e-07
Caudate_basal_ganglia	chr17_45915090_G_A_b38	0.237113	ENSG00000225190.10	424341	4.66e-08	0.313105	0.0544545	8.93e-08	1.02e-07
Caudate_basal_ganglia	chr17_45915097_G_C_b38	0.237113	ENSG00000225190.10	424348	4.66e-08	0.313105	0.0544545	8.93e-08	1.02e-07
Caudate_basal_ganglia	chr17_45915215_C_T_b38	0.237113	ENSG00000225190.10	424466	4.66e-08	0.313105	0.0544545	8.93e-08	1.02e-07
Caudate_basal_ganglia	chr17_45916886_T_C_b38	0.237113	ENSG00000225190.10	426137	4.66e-08	0.313105	0.0544545	8.93e-08	1.02e-07
Caudate_basal_ganglia	chr17_45916992_C_T_b38	0.237113	ENSG00000225190.10	426243	4.66e-08	0.313105	0.0544545	8.93e-08	1.02e-07
Caudate_basal_ganglia	chr17_45917020_C_A_b38	0.237113	ENSG00000225190.10	426271	4.66e-08	0.313105	0.0544545	8.93e-08	1.02e-07
Caudate_basal_ganglia	chr17_45917069_A_G_b38	0.237113	ENSG00000225190.10	426320	4.66e-08	0.313105	0.0544545	8.93e-08	1.02e-07
Caudate_basal_ganglia	chr17_45917257_G_A_b38	0.237113	ENSG00000225190.10	426508	4.66e-08	0.313105	0.0544545	8.93e-08	1.02e-07
Caudate_basal_ganglia	chr17_45917282_C_T_b38	0.237113	ENSG00000225190.10	426533	4.66e-08	0.313105	0.0544545	8.93e-08	1.02e-07
Caudate_basal_ganglia	chr17_45743303_G_T_b38	0.435567	ENSG00000214425.7	192968	1.93e-12	0.532504	0.0695159	4.95e-46	1.86e-44
Caudate_basal_ganglia	chr17_45777289_G_C_b38	0.389175	ENSG00000214425.7	226954	6.8e-17	-0.63567	0.0675566	4.95e-46	1.86e-44
Caudate_basal_ganglia	chr17_45779092_G_A_b38	0.384021	ENSG00000214425.7	228757	1.25e-16	-0.630694	0.0677549	4.95e-46	1.86e-44
Caudate_basal_ganglia	chr17_45914522_G_A_b38	0.237113	ENSG00000214425.7	364187	1.85e-51	-1.04312	0.0455428	4.95e-46	1.86e-44
Caudate_basal_ganglia	chr17_45914867_C_T_b38	0.237113	ENSG00000214425.7	364532	1.85e-51	-1.04312	0.0455428	4.95e-46	1.86e-44
Caudate_basal_ganglia	chr17_45914878_G_A_b38	0.237113	ENSG00000214425.7	364543	1.85e-51	-1.04312	0.0455428	4.95e-46	1.86e-44
Caudate_basal_ganglia	chr17_45914917_A_G_b38	0.237113	ENSG00000214425.7	364582	1.85e-51	-1.04312	0.0455428	4.95e-46	1.86e-44
Caudate_basal_ganglia	chr17_45914939_G_A_b38	0.237113	ENSG00000214425.7	364604	1.85e-51	-1.04312	0.0455428	4.95e-46	1.86e-44
Caudate_basal_ganglia	chr17_45915090_G_A_b38	0.237113	ENSG00000214425.7	364755	1.85e-51	-1.04312	0.0455428	4.95e-46	1.86e-44
Caudate_basal_ganglia	chr17_45915097_G_C_b38	0.237113	ENSG00000214425.7	364762	1.85e-51	-1.04312	0.0455428	4.95e-46	1.86e-44
Caudate_basal_ganglia	chr17_45915215_C_T_b38	0.237113	ENSG00000214425.7	364880	1.85e-51	-1.04312	0.0455428	4.95e-46	1.86e-44
Caudate_basal_ganglia	chr17_45916886_T_C_b38	0.237113	ENSG00000214425.7	366551	1.85e-51	-1.04312	0.0455428	4.95e-46	1.86e-44
Caudate_basal_ganglia	chr17_45916992_C_T_b38	0.237113	ENSG00000214425.7	366657	1.85e-51	-1.04312	0.0455428	4.95e-46	1.86e-44
Caudate_basal_ganglia	chr17_45917020_C_A_b38	0.237113	ENSG00000214425.7	366685	1.85e-51	-1.04312	0.0455428	4.95e-46	1.86e-44
Caudate_basal_ganglia	chr17_45917069_A_G_b38	0.237113	ENSG00000214425.7	366734	1.85e-51	-1.04312	0.0455428	4.95e-46	1.86e-44
Caudate_basal_ganglia	chr17_45917257_G_A_b38	0.237113	ENSG00000214425.7	366922	1.85e-51	-1.04312	0.0455428	4.95e-46	1.86e-44
Caudate_basal_ganglia	chr17_45917282_C_T_b38	0.237113	ENSG00000214425.7	366947	1.85e-51	-1.04312	0.0455428	4.95e-46	1.86e-44
Caudate_basal_ganglia	chr17_45743303_G_T_b38	0.435567	ENSG00000264070.1	157432	4.31e-11	-0.620126	0.0873475	9.81e-25	2.18e-24
Caudate_basal_ganglia	chr17_45777289_G_C_b38	0.389175	ENSG00000264070.1	191418	1.5e-13	0.708851	0.0874293	9.81e-25	2.18e-24
Caudate_basal_ganglia	chr17_45779092_G_A_b38	0.384021	ENSG00000264070.1	193221	2.73e-14	0.725833	0.0863961	9.81e-25	2.18e-24
Caudate_basal_ganglia	chr17_45914522_G_A_b38	0.237113	ENSG00000264070.1	328651	1.78e-24	1.02601	0.083862	9.81e-25	2.18e-24
Caudate_basal_ganglia	chr17_45914867_C_T_b38	0.237113	ENSG00000264070.1	328996	1.78e-24	1.02601	0.083862	9.81e-25	2.18e-24
Caudate_basal_ganglia	chr17_45914878_G_A_b38	0.237113	ENSG00000264070.1	329007	1.78e-24	1.02601	0.083862	9.81e-25	2.18e-24
Caudate_basal_ganglia	chr17_45914917_A_G_b38	0.237113	ENSG00000264070.1	329046	1.78e-24	1.02601	0.083862	9.81e-25	2.18e-24
Caudate_basal_ganglia	chr17_45914939_G_A_b38	0.237113	ENSG00000264070.1	329068	1.78e-24	1.02601	0.083862	9.81e-25	2.18e-24
Caudate_basal_ganglia	chr17_45915090_G_A_b38	0.237113	ENSG00000264070.1	329219	1.78e-24	1.02601	0.083862	9.81e-25	2.18e-24
Caudate_basal_ganglia	chr17_45915097_G_C_b38	0.237113	ENSG00000264070.1	329226	1.78e-24	1.02601	0.083862	9.81e-25	2.18e-24
Caudate_basal_ganglia	chr17_45915215_C_T_b38	0.237113	ENSG00000264070.1	329344	1.78e-24	1.02601	0.083862	9.81e-25	2.18e-24
Caudate_basal_ganglia	chr17_45916886_T_C_b38	0.237113	ENSG00000264070.1	331015	1.78e-24	1.02601	0.083862	9.81e-25	2.18e-24
Caudate_basal_ganglia	chr17_45916992_C_T_b38	0.237113	ENSG00000264070.1	331121	1.78e-24	1.02601	0.083862	9.81e-25	2.18e-24
Caudate_basal_ganglia	chr17_45917020_C_A_b38	0.237113	ENSG00000264070.1	331149	1.78e-24	1.02601	0.083862	9.81e-25	2.18e-24
Caudate_basal_ganglia	chr17_45917069_A_G_b38	0.237113	ENSG00000264070.1	331198	1.78e-24	1.02601	0.083862	9.81e-25	2.18e-24
Caudate_basal_ganglia	chr17_45917257_G_A_b38	0.237113	ENSG00000264070.1	331386	1.78e-24	1.02601	0.083862	9.81e-25	2.18e-24
Caudate_basal_ganglia	chr17_45917282_C_T_b38	0.237113	ENSG00000264070.1	331411	1.78e-24	1.02601	0.083862	9.81e-25	2.18e-24
Caudate_basal_ganglia	chr17_45743303_G_T_b38	0.435567	ENSG00000263503.1	140963	5.77e-10	-0.610698	0.0923115	2.21e-31	6.53e-31
Caudate_basal_ganglia	chr17_45777289_G_C_b38	0.389175	ENSG00000263503.1	174949	6.06e-13	0.721143	0.0917011	2.21e-31	6.53e-31
Caudate_basal_ganglia	chr17_45779092_G_A_b38	0.384021	ENSG00000263503.1	176752	6.36e-13	0.719883	0.0916394	2.21e-31	6.53e-31
Caudate_basal_ganglia	chr17_45914522_G_A_b38	0.237113	ENSG00000263503.1	312182	1.21e-27	1.11481	0.083166	2.21e-31	6.53e-31
Caudate_basal_ganglia	chr17_45914867_C_T_b38	0.237113	ENSG00000263503.1	312527	1.21e-27	1.11481	0.083166	2.21e-31	6.53e-31
Caudate_basal_ganglia	chr17_45914878_G_A_b38	0.237113	ENSG00000263503.1	312538	1.21e-27	1.11481	0.083166	2.21e-31	6.53e-31
Caudate_basal_ganglia	chr17_45914917_A_G_b38	0.237113	ENSG00000263503.1	312577	1.21e-27	1.11481	0.083166	2.21e-31	6.53e-31
Caudate_basal_ganglia	chr17_45914939_G_A_b38	0.237113	ENSG00000263503.1	312599	1.21e-27	1.11481	0.083166	2.21e-31	6.53e-31
Caudate_basal_ganglia	chr17_45915090_G_A_b38	0.237113	ENSG00000263503.1	312750	1.21e-27	1.11481	0.083166	2.21e-31	6.53e-31
Caudate_basal_ganglia	chr17_45915097_G_C_b38	0.237113	ENSG00000263503.1	312757	1.21e-27	1.11481	0.083166	2.21e-31	6.53e-31
Caudate_basal_ganglia	chr17_45915215_C_T_b38	0.237113	ENSG00000263503.1	312875	1.21e-27	1.11481	0.083166	2.21e-31	6.53e-31
Caudate_basal_ganglia	chr17_45916886_T_C_b38	0.237113	ENSG00000263503.1	314546	1.21e-27	1.11481	0.083166	2.21e-31	6.53e-31
Caudate_basal_ganglia	chr17_45916992_C_T_b38	0.237113	ENSG00000263503.1	314652	1.21e-27	1.11481	0.083166	2.21e-31	6.53e-31
Caudate_basal_ganglia	chr17_45917020_C_A_b38	0.237113	ENSG00000263503.1	314680	1.21e-27	1.11481	0.083166	2.21e-31	6.53e-31
Caudate_basal_ganglia	chr17_45917069_A_G_b38	0.237113	ENSG00000263503.1	314729	1.21e-27	1.11481	0.083166	2.21e-31	6.53e-31
Caudate_basal_ganglia	chr17_45917257_G_A_b38	0.237113	ENSG00000263503.1	314917	1.21e-27	1.11481	0.083166	2.21e-31	6.53e-31
Caudate_basal_ganglia	chr17_45917282_C_T_b38	0.237113	ENSG00000263503.1	314942	1.21e-27	1.11481	0.083166	2.21e-31	6.53e-31
Caudate_basal_ganglia	chr17_45743303_G_T_b38	0.435567	ENSG00000204650.14	122975	1.09e-14	-0.533196	0.0623087	1.74e-32	6.79e-32
Caudate_basal_ganglia	chr17_45777289_G_C_b38	0.389175	ENSG00000204650.14	156961	1.41e-14	0.551459	0.0647685	1.74e-32	6.79e-32
Caudate_basal_ganglia	chr17_45779092_G_A_b38	0.384021	ENSG00000204650.14	158764	4.06e-14	0.542876	0.0651449	1.74e-32	6.79e-32
Caudate_basal_ganglia	chr17_45914522_G_A_b38	0.237113	ENSG00000204650.14	294194	5.28e-37	0.886673	0.0523455	1.74e-32	6.79e-32
Caudate_basal_ganglia	chr17_45914867_C_T_b38	0.237113	ENSG00000204650.14	294539	5.28e-37	0.886673	0.0523455	1.74e-32	6.79e-32
Caudate_basal_ganglia	chr17_45914878_G_A_b38	0.237113	ENSG00000204650.14	294550	5.28e-37	0.886673	0.0523455	1.74e-32	6.79e-32
Caudate_basal_ganglia	chr17_45914917_A_G_b38	0.237113	ENSG00000204650.14	294589	5.28e-37	0.886673	0.0523455	1.74e-32	6.79e-32
Caudate_basal_ganglia	chr17_45914939_G_A_b38	0.237113	ENSG00000204650.14	294611	5.28e-37	0.886673	0.0523455	1.74e-32	6.79e-32
Caudate_basal_ganglia	chr17_45915090_G_A_b38	0.237113	ENSG00000204650.14	294762	5.28e-37	0.886673	0.0523455	1.74e-32	6.79e-32
Caudate_basal_ganglia	chr17_45915097_G_C_b38	0.237113	ENSG00000204650.14	294769	5.28e-37	0.886673	0.0523455	1.74e-32	6.79e-32
Caudate_basal_ganglia	chr17_45915215_C_T_b38	0.237113	ENSG00000204650.14	294887	5.28e-37	0.886673	0.0523455	1.74e-32	6.79e-32
Caudate_basal_ganglia	chr17_45916886_T_C_b38	0.237113	ENSG00000204650.14	296558	5.28e-37	0.886673	0.0523455	1.74e-32	6.79e-32
Caudate_basal_ganglia	chr17_45916992_C_T_b38	0.237113	ENSG00000204650.14	296664	5.28e-37	0.886673	0.0523455	1.74e-32	6.79e-32
Caudate_basal_ganglia	chr17_45917020_C_A_b38	0.237113	ENSG00000204650.14	296692	5.28e-37	0.886673	0.0523455	1.74e-32	6.79e-32
Caudate_basal_ganglia	chr17_45917069_A_G_b38	0.237113	ENSG00000204650.14	296741	5.28e-37	0.886673	0.0523455	1.74e-32	6.79e-32
Caudate_basal_ganglia	chr17_45917257_G_A_b38	0.237113	ENSG00000204650.14	296929	5.28e-37	0.886673	0.0523455	1.74e-32	6.79e-32
Caudate_basal_ganglia	chr17_45917282_C_T_b38	0.237113	ENSG00000204650.14	296954	5.28e-37	0.886673	0.0523455	1.74e-32	6.79e-32
Caudate_basal_ganglia	chr17_45914522_G_A_b38	0.237113	ENSG00000120088.14	130242	6.57e-05	-0.263963	0.0643248	0.00217207	0.00218061
Caudate_basal_ganglia	chr17_45914867_C_T_b38	0.237113	ENSG00000120088.14	130587	6.57e-05	-0.263963	0.0643248	0.00217207	0.00218061
Caudate_basal_ganglia	chr17_45914878_G_A_b38	0.237113	ENSG00000120088.14	130598	6.57e-05	-0.263963	0.0643248	0.00217207	0.00218061
Caudate_basal_ganglia	chr17_45914917_A_G_b38	0.237113	ENSG00000120088.14	130637	6.57e-05	-0.263963	0.0643248	0.00217207	0.00218061
Caudate_basal_ganglia	chr17_45914939_G_A_b38	0.237113	ENSG00000120088.14	130659	6.57e-05	-0.263963	0.0643248	0.00217207	0.00218061
Caudate_basal_ganglia	chr17_45915090_G_A_b38	0.237113	ENSG00000120088.14	130810	6.57e-05	-0.263963	0.0643248	0.00217207	0.00218061
Caudate_basal_ganglia	chr17_45915097_G_C_b38	0.237113	ENSG00000120088.14	130817	6.57e-05	-0.263963	0.0643248	0.00217207	0.00218061
Caudate_basal_ganglia	chr17_45915215_C_T_b38	0.237113	ENSG00000120088.14	130935	6.57e-05	-0.263963	0.0643248	0.00217207	0.00218061
Caudate_basal_ganglia	chr17_45916886_T_C_b38	0.237113	ENSG00000120088.14	132606	6.57e-05	-0.263963	0.0643248	0.00217207	0.00218061
Caudate_basal_ganglia	chr17_45916992_C_T_b38	0.237113	ENSG00000120088.14	132712	6.57e-05	-0.263963	0.0643248	0.00217207	0.00218061
Caudate_basal_ganglia	chr17_45917020_C_A_b38	0.237113	ENSG00000120088.14	132740	6.57e-05	-0.263963	0.0643248	0.00217207	0.00218061
Caudate_basal_ganglia	chr17_45917069_A_G_b38	0.237113	ENSG00000120088.14	132789	6.57e-05	-0.263963	0.0643248	0.00217207	0.00218061
Caudate_basal_ganglia	chr17_45917257_G_A_b38	0.237113	ENSG00000120088.14	132977	6.57e-05	-0.263963	0.0643248	0.00217207	0.00218061
Caudate_basal_ganglia	chr17_45917282_C_T_b38	0.237113	ENSG00000120088.14	133002	6.57e-05	-0.263963	0.0643248	0.00217207	0.00218061
Caudate_basal_ganglia	chr17_46782655_C_T_b38	0.221649	ENSG00000120088.14	998375	9.69e-05	-0.257915	0.064426	0.00217207	0.00218061
Caudate_basal_ganglia	chr17_46782655_C_T_b38	0.221649	ENSG00000186868.15	888273	6.4e-05	0.237569	0.0577934	0.0149032	0.0149032
Caudate_basal_ganglia	chr17_46784981_G_A_b38	0.224227	ENSG00000186868.15	890599	7.04e-05	0.240993	0.0589787	0.0149032	0.0149032
Caudate_basal_ganglia	chr17_45777289_G_C_b38	0.389175	ENSG00000264589.2	-118341	5.11e-05	-0.350728	0.0841492	1.65e-08	1.93e-08
Caudate_basal_ganglia	chr17_45779092_G_A_b38	0.384021	ENSG00000264589.2	-116538	3.24e-05	-0.359026	0.0838296	1.65e-08	1.93e-08
Caudate_basal_ganglia	chr17_45914522_G_A_b38	0.237113	ENSG00000264589.2	18892	2.06e-10	-0.597596	0.0877543	1.65e-08	1.93e-08
Caudate_basal_ganglia	chr17_45914867_C_T_b38	0.237113	ENSG00000264589.2	19237	2.06e-10	-0.597596	0.0877543	1.65e-08	1.93e-08
Caudate_basal_ganglia	chr17_45914878_G_A_b38	0.237113	ENSG00000264589.2	19248	2.06e-10	-0.597596	0.0877543	1.65e-08	1.93e-08
Caudate_basal_ganglia	chr17_45914917_A_G_b38	0.237113	ENSG00000264589.2	19287	2.06e-10	-0.597596	0.0877543	1.65e-08	1.93e-08
Caudate_basal_ganglia	chr17_45914939_G_A_b38	0.237113	ENSG00000264589.2	19309	2.06e-10	-0.597596	0.0877543	1.65e-08	1.93e-08
Caudate_basal_ganglia	chr17_45915090_G_A_b38	0.237113	ENSG00000264589.2	19460	2.06e-10	-0.597596	0.0877543	1.65e-08	1.93e-08
Caudate_basal_ganglia	chr17_45915097_G_C_b38	0.237113	ENSG00000264589.2	19467	2.06e-10	-0.597596	0.0877543	1.65e-08	1.93e-08
Caudate_basal_ganglia	chr17_45915215_C_T_b38	0.237113	ENSG00000264589.2	19585	2.06e-10	-0.597596	0.0877543	1.65e-08	1.93e-08
Caudate_basal_ganglia	chr17_45916886_T_C_b38	0.237113	ENSG00000264589.2	21256	2.06e-10	-0.597596	0.0877543	1.65e-08	1.93e-08
Caudate_basal_ganglia	chr17_45916992_C_T_b38	0.237113	ENSG00000264589.2	21362	2.06e-10	-0.597596	0.0877543	1.65e-08	1.93e-08
Caudate_basal_ganglia	chr17_45917020_C_A_b38	0.237113	ENSG00000264589.2	21390	2.06e-10	-0.597596	0.0877543	1.65e-08	1.93e-08
Caudate_basal_ganglia	chr17_45917069_A_G_b38	0.237113	ENSG00000264589.2	21439	2.06e-10	-0.597596	0.0877543	1.65e-08	1.93e-08
Caudate_basal_ganglia	chr17_45917257_G_A_b38	0.237113	ENSG00000264589.2	21627	2.06e-10	-0.597596	0.0877543	1.65e-08	1.93e-08
Caudate_basal_ganglia	chr17_45917282_C_T_b38	0.237113	ENSG00000264589.2	21652	2.06e-10	-0.597596	0.0877543	1.65e-08	1.93e-08
Caudate_basal_ganglia	chr17_46782655_C_T_b38	0.221649	ENSG00000264589.2	887025	1.18e-09	-0.574405	0.0886622	1.65e-08	1.93e-08
Caudate_basal_ganglia	chr17_46783637_C_T_b38	0.234536	ENSG00000264589.2	888007	1.89e-08	0.520681	0.0877594	1.65e-08	1.93e-08
Caudate_basal_ganglia	chr17_46784981_G_A_b38	0.224227	ENSG00000264589.2	889351	2.26e-10	-0.607774	0.0894824	1.65e-08	1.93e-08
Caudate_basal_ganglia	chr17_46785247_A_G_b38	0.301546	ENSG00000264589.2	889617	3.03e-10	0.55075	0.0817419	1.65e-08	1.93e-08
Caudate_basal_ganglia	chr17_46785767_T_C_b38	0.260309	ENSG00000264589.2	890137	2.15e-07	-0.480167	0.0884271	1.65e-08	1.93e-08
Caudate_basal_ganglia	chr17_46786047_T_C_b38	0.335052	ENSG00000264589.2	890417	2.74e-09	0.553339	0.0876071	1.65e-08	1.93e-08
Caudate_basal_ganglia	chr17_46788073_T_G_b38	0.265464	ENSG00000264589.2	892443	1.59e-07	-0.502811	0.0915176	1.65e-08	1.93e-08
Caudate_basal_ganglia	chr17_46788132_C_T_b38	0.21134	ENSG00000264589.2	892502	4.49e-10	-0.617294	0.0926462	1.65e-08	1.93e-08
Caudate_basal_ganglia	chr17_46788237_T_C_b38	0.239691	ENSG00000264589.2	892607	1.41e-08	-0.552771	0.0922409	1.65e-08	1.93e-08
Caudate_basal_ganglia	chr17_45743303_G_T_b38	0.435567	ENSG00000214401.4	-450273	9.7e-10	-0.566883	0.0869929	4.52e-38	3.08e-37
Caudate_basal_ganglia	chr17_45777289_G_C_b38	0.389175	ENSG00000214401.4	-416287	7.92e-16	0.742958	0.0825455	4.52e-38	3.08e-37
Caudate_basal_ganglia	chr17_45779092_G_A_b38	0.384021	ENSG00000214401.4	-414484	1.66e-16	0.756127	0.0816406	4.52e-38	3.08e-37
Caudate_basal_ganglia	chr17_45914522_G_A_b38	0.237113	ENSG00000214401.4	-279054	1.14e-36	1.14799	0.0682948	4.52e-38	3.08e-37
Caudate_basal_ganglia	chr17_45914867_C_T_b38	0.237113	ENSG00000214401.4	-278709	1.14e-36	1.14799	0.0682948	4.52e-38	3.08e-37
Caudate_basal_ganglia	chr17_45914878_G_A_b38	0.237113	ENSG00000214401.4	-278698	1.14e-36	1.14799	0.0682948	4.52e-38	3.08e-37
Caudate_basal_ganglia	chr17_45914917_A_G_b38	0.237113	ENSG00000214401.4	-278659	1.14e-36	1.14799	0.0682948	4.52e-38	3.08e-37
Caudate_basal_ganglia	chr17_45914939_G_A_b38	0.237113	ENSG00000214401.4	-278637	1.14e-36	1.14799	0.0682948	4.52e-38	3.08e-37
Caudate_basal_ganglia	chr17_45915090_G_A_b38	0.237113	ENSG00000214401.4	-278486	1.14e-36	1.14799	0.0682948	4.52e-38	3.08e-37
Caudate_basal_ganglia	chr17_45915097_G_C_b38	0.237113	ENSG00000214401.4	-278479	1.14e-36	1.14799	0.0682948	4.52e-38	3.08e-37
Caudate_basal_ganglia	chr17_45915215_C_T_b38	0.237113	ENSG00000214401.4	-278361	1.14e-36	1.14799	0.0682948	4.52e-38	3.08e-37
Caudate_basal_ganglia	chr17_45916886_T_C_b38	0.237113	ENSG00000214401.4	-276690	1.14e-36	1.14799	0.0682948	4.52e-38	3.08e-37
Caudate_basal_ganglia	chr17_45916992_C_T_b38	0.237113	ENSG00000214401.4	-276584	1.14e-36	1.14799	0.0682948	4.52e-38	3.08e-37
Caudate_basal_ganglia	chr17_45917020_C_A_b38	0.237113	ENSG00000214401.4	-276556	1.14e-36	1.14799	0.0682948	4.52e-38	3.08e-37
Caudate_basal_ganglia	chr17_45917069_A_G_b38	0.237113	ENSG00000214401.4	-276507	1.14e-36	1.14799	0.0682948	4.52e-38	3.08e-37
Caudate_basal_ganglia	chr17_45917257_G_A_b38	0.237113	ENSG00000214401.4	-276319	1.14e-36	1.14799	0.0682948	4.52e-38	3.08e-37
Caudate_basal_ganglia	chr17_45917282_C_T_b38	0.237113	ENSG00000214401.4	-276294	1.14e-36	1.14799	0.0682948	4.52e-38	3.08e-37
Caudate_basal_ganglia	chr17_46782655_C_T_b38	0.221649	ENSG00000214401.4	589079	1.19e-37	1.15603	0.0672489	4.52e-38	3.08e-37
Caudate_basal_ganglia	chr17_46783637_C_T_b38	0.234536	ENSG00000214401.4	590061	1.18e-34	-1.0966	0.0683915	4.52e-38	3.08e-37
Caudate_basal_ganglia	chr17_46784981_G_A_b38	0.224227	ENSG00000214401.4	591405	5.52e-31	1.10951	0.075747	4.52e-38	3.08e-37
Caudate_basal_ganglia	chr17_46785247_A_G_b38	0.301546	ENSG00000214401.4	591671	9.52e-28	-0.974267	0.0724747	4.52e-38	3.08e-37
Caudate_basal_ganglia	chr17_46785767_T_C_b38	0.260309	ENSG00000214401.4	592191	1.64e-22	0.935686	0.0812941	4.52e-38	3.08e-37
Caudate_basal_ganglia	chr17_46786047_T_C_b38	0.335052	ENSG00000214401.4	592471	9.7e-17	-0.843302	0.0901857	4.52e-38	3.08e-37
Caudate_basal_ganglia	chr17_46788073_T_G_b38	0.265464	ENSG00000214401.4	594497	6.95e-20	0.923396	0.0876452	4.52e-38	3.08e-37
Caudate_basal_ganglia	chr17_46788132_C_T_b38	0.21134	ENSG00000214401.4	594556	3.33e-29	1.12117	0.0801814	4.52e-38	3.08e-37
Caudate_basal_ganglia	chr17_46788237_T_C_b38	0.239691	ENSG00000214401.4	594661	3.59e-25	1.03591	0.0829306	4.52e-38	3.08e-37
Caudate_basal_ganglia	chr17_46788132_C_T_b38	0.21134	ENSG00000120071.13	562743	0.00012239	0.270011	0.068499	1.53e-07	1.73e-07
Caudate_basal_ganglia	chr17_45743303_G_T_b38	0.435567	ENSG00000262500.1	-500303	9.92e-10	-0.597132	0.0916948	1.01e-28	2.8e-28
Caudate_basal_ganglia	chr17_45777289_G_C_b38	0.389175	ENSG00000262500.1	-466317	3.72e-14	0.744413	0.0891675	1.01e-28	2.8e-28
Caudate_basal_ganglia	chr17_45779092_G_A_b38	0.384021	ENSG00000262500.1	-464514	9.19e-15	0.758114	0.0882865	1.01e-28	2.8e-28
Caudate_basal_ganglia	chr17_45914522_G_A_b38	0.237113	ENSG00000262500.1	-329084	1.49e-29	1.12935	0.0800229	1.01e-28	2.8e-28
Caudate_basal_ganglia	chr17_45914867_C_T_b38	0.237113	ENSG00000262500.1	-328739	1.49e-29	1.12935	0.0800229	1.01e-28	2.8e-28
Caudate_basal_ganglia	chr17_45914878_G_A_b38	0.237113	ENSG00000262500.1	-328728	1.49e-29	1.12935	0.0800229	1.01e-28	2.8e-28
Caudate_basal_ganglia	chr17_45914917_A_G_b38	0.237113	ENSG00000262500.1	-328689	1.49e-29	1.12935	0.0800229	1.01e-28	2.8e-28
Caudate_basal_ganglia	chr17_45914939_G_A_b38	0.237113	ENSG00000262500.1	-328667	1.49e-29	1.12935	0.0800229	1.01e-28	2.8e-28
Caudate_basal_ganglia	chr17_45915090_G_A_b38	0.237113	ENSG00000262500.1	-328516	1.49e-29	1.12935	0.0800229	1.01e-28	2.8e-28
Caudate_basal_ganglia	chr17_45915097_G_C_b38	0.237113	ENSG00000262500.1	-328509	1.49e-29	1.12935	0.0800229	1.01e-28	2.8e-28
Caudate_basal_ganglia	chr17_45915215_C_T_b38	0.237113	ENSG00000262500.1	-328391	1.49e-29	1.12935	0.0800229	1.01e-28	2.8e-28
Caudate_basal_ganglia	chr17_45916886_T_C_b38	0.237113	ENSG00000262500.1	-326720	1.49e-29	1.12935	0.0800229	1.01e-28	2.8e-28
Caudate_basal_ganglia	chr17_45916992_C_T_b38	0.237113	ENSG00000262500.1	-326614	1.49e-29	1.12935	0.0800229	1.01e-28	2.8e-28
Caudate_basal_ganglia	chr17_45917020_C_A_b38	0.237113	ENSG00000262500.1	-326586	1.49e-29	1.12935	0.0800229	1.01e-28	2.8e-28
Caudate_basal_ganglia	chr17_45917069_A_G_b38	0.237113	ENSG00000262500.1	-326537	1.49e-29	1.12935	0.0800229	1.01e-28	2.8e-28
Caudate_basal_ganglia	chr17_45917257_G_A_b38	0.237113	ENSG00000262500.1	-326349	1.49e-29	1.12935	0.0800229	1.01e-28	2.8e-28
Caudate_basal_ganglia	chr17_45917282_C_T_b38	0.237113	ENSG00000262500.1	-326324	1.49e-29	1.12935	0.0800229	1.01e-28	2.8e-28
Caudate_basal_ganglia	chr17_46782655_C_T_b38	0.221649	ENSG00000262500.1	539049	2.33e-30	1.13873	0.0790034	1.01e-28	2.8e-28
Caudate_basal_ganglia	chr17_46783637_C_T_b38	0.234536	ENSG00000262500.1	540031	5.19e-26	-1.04929	0.081969	1.01e-28	2.8e-28
Caudate_basal_ganglia	chr17_46784981_G_A_b38	0.224227	ENSG00000262500.1	541375	1.41e-28	1.13771	0.0827419	1.01e-28	2.8e-28
Caudate_basal_ganglia	chr17_46785247_A_G_b38	0.301546	ENSG00000262500.1	541641	4.03e-22	-0.943801	0.0830413	1.01e-28	2.8e-28
Caudate_basal_ganglia	chr17_46785767_T_C_b38	0.260309	ENSG00000262500.1	542161	3.2e-26	1.04423	0.0810817	1.01e-28	2.8e-28
Caudate_basal_ganglia	chr17_46786047_T_C_b38	0.335052	ENSG00000262500.1	542441	2.1e-17	-0.903854	0.0941177	1.01e-28	2.8e-28
Caudate_basal_ganglia	chr17_46788073_T_G_b38	0.265464	ENSG00000262500.1	544467	9.18e-23	1.02695	0.0885074	1.01e-28	2.8e-28
Caudate_basal_ganglia	chr17_46788132_C_T_b38	0.21134	ENSG00000262500.1	544526	1.45e-26	1.14297	0.0878852	1.01e-28	2.8e-28
Caudate_basal_ganglia	chr17_46788237_T_C_b38	0.239691	ENSG00000262500.1	544631	1.7e-22	1.04622	0.0909446	1.01e-28	2.8e-28
Caudate_basal_ganglia	chr17_45743303_G_T_b38	0.435567	ENSG00000262539.1	-517303	4.08e-12	-0.677164	0.0899713	1.99e-37	1.19e-36
Caudate_basal_ganglia	chr17_45777289_G_C_b38	0.389175	ENSG00000262539.1	-483317	7.11e-18	0.838901	0.0857637	1.99e-37	1.19e-36
Caudate_basal_ganglia	chr17_45779092_G_A_b38	0.384021	ENSG00000262539.1	-481514	1.14e-17	0.833957	0.0859403	1.99e-37	1.19e-36
Caudate_basal_ganglia	chr17_45914522_G_A_b38	0.237113	ENSG00000262539.1	-346084	1.45e-39	1.2568	0.07005	1.99e-37	1.19e-36
Caudate_basal_ganglia	chr17_45914867_C_T_b38	0.237113	ENSG00000262539.1	-345739	1.45e-39	1.2568	0.07005	1.99e-37	1.19e-36
Caudate_basal_ganglia	chr17_45914878_G_A_b38	0.237113	ENSG00000262539.1	-345728	1.45e-39	1.2568	0.07005	1.99e-37	1.19e-36
Caudate_basal_ganglia	chr17_45914917_A_G_b38	0.237113	ENSG00000262539.1	-345689	1.45e-39	1.2568	0.07005	1.99e-37	1.19e-36
Caudate_basal_ganglia	chr17_45914939_G_A_b38	0.237113	ENSG00000262539.1	-345667	1.45e-39	1.2568	0.07005	1.99e-37	1.19e-36
Caudate_basal_ganglia	chr17_45915090_G_A_b38	0.237113	ENSG00000262539.1	-345516	1.45e-39	1.2568	0.07005	1.99e-37	1.19e-36
Caudate_basal_ganglia	chr17_45915097_G_C_b38	0.237113	ENSG00000262539.1	-345509	1.45e-39	1.2568	0.07005	1.99e-37	1.19e-36
Caudate_basal_ganglia	chr17_45915215_C_T_b38	0.237113	ENSG00000262539.1	-345391	1.45e-39	1.2568	0.07005	1.99e-37	1.19e-36
Caudate_basal_ganglia	chr17_45916886_T_C_b38	0.237113	ENSG00000262539.1	-343720	1.45e-39	1.2568	0.07005	1.99e-37	1.19e-36
Caudate_basal_ganglia	chr17_45916992_C_T_b38	0.237113	ENSG00000262539.1	-343614	1.45e-39	1.2568	0.07005	1.99e-37	1.19e-36
Caudate_basal_ganglia	chr17_45917020_C_A_b38	0.237113	ENSG00000262539.1	-343586	1.45e-39	1.2568	0.07005	1.99e-37	1.19e-36
Caudate_basal_ganglia	chr17_45917069_A_G_b38	0.237113	ENSG00000262539.1	-343537	1.45e-39	1.2568	0.07005	1.99e-37	1.19e-36
Caudate_basal_ganglia	chr17_45917257_G_A_b38	0.237113	ENSG00000262539.1	-343349	1.45e-39	1.2568	0.07005	1.99e-37	1.19e-36
Caudate_basal_ganglia	chr17_45917282_C_T_b38	0.237113	ENSG00000262539.1	-343324	1.45e-39	1.2568	0.07005	1.99e-37	1.19e-36
Caudate_basal_ganglia	chr17_46782655_C_T_b38	0.221649	ENSG00000262539.1	522049	1.02e-35	1.21874	0.0741221	1.99e-37	1.19e-36
Caudate_basal_ganglia	chr17_46783637_C_T_b38	0.234536	ENSG00000262539.1	523031	1.66e-31	-1.1393	0.0767547	1.99e-37	1.19e-36
Caudate_basal_ganglia	chr17_46784981_G_A_b38	0.224227	ENSG00000262539.1	524375	8e-33	1.2107	0.0789284	1.99e-37	1.19e-36
Caudate_basal_ganglia	chr17_46785247_A_G_b38	0.301546	ENSG00000262539.1	524641	2.5e-25	-1.00967	0.0804563	1.99e-37	1.19e-36
Caudate_basal_ganglia	chr17_46785767_T_C_b38	0.260309	ENSG00000262539.1	525161	2.5e-24	1.03218	0.0847421	1.99e-37	1.19e-36
Caudate_basal_ganglia	chr17_46786047_T_C_b38	0.335052	ENSG00000262539.1	525441	1.09e-15	-0.87767	0.0980927	1.99e-37	1.19e-36
Caudate_basal_ganglia	chr17_46788073_T_G_b38	0.265464	ENSG00000262539.1	527467	1.43e-23	1.0576	0.0888637	1.99e-37	1.19e-36
Caudate_basal_ganglia	chr17_46788132_C_T_b38	0.21134	ENSG00000262539.1	527526	2.53e-31	1.22926	0.0832007	1.99e-37	1.19e-36
Caudate_basal_ganglia	chr17_46788237_T_C_b38	0.239691	ENSG00000262539.1	527631	1.32e-26	1.13201	0.0869373	1.99e-37	1.19e-36
Caudate_basal_ganglia	chr17_45743303_G_T_b38	0.435567	ENSG00000261575.2	-523734	3.19e-07	-0.496203	0.0928207	2.19e-16	3.17e-16
Caudate_basal_ganglia	chr17_45777289_G_C_b38	0.389175	ENSG00000261575.2	-489748	3.72e-11	0.6482	0.0909554	2.19e-16	3.17e-16
Caudate_basal_ganglia	chr17_45779092_G_A_b38	0.384021	ENSG00000261575.2	-487945	5.4e-11	0.642885	0.0910817	2.19e-16	3.17e-16
Caudate_basal_ganglia	chr17_45914522_G_A_b38	0.237113	ENSG00000261575.2	-352515	4.52e-19	0.933713	0.0912559	2.19e-16	3.17e-16
Caudate_basal_ganglia	chr17_45914867_C_T_b38	0.237113	ENSG00000261575.2	-352170	4.52e-19	0.933713	0.0912559	2.19e-16	3.17e-16
Caudate_basal_ganglia	chr17_45914878_G_A_b38	0.237113	ENSG00000261575.2	-352159	4.52e-19	0.933713	0.0912559	2.19e-16	3.17e-16
Caudate_basal_ganglia	chr17_45914917_A_G_b38	0.237113	ENSG00000261575.2	-352120	4.52e-19	0.933713	0.0912559	2.19e-16	3.17e-16
Caudate_basal_ganglia	chr17_45914939_G_A_b38	0.237113	ENSG00000261575.2	-352098	4.52e-19	0.933713	0.0912559	2.19e-16	3.17e-16
Caudate_basal_ganglia	chr17_45915090_G_A_b38	0.237113	ENSG00000261575.2	-351947	4.52e-19	0.933713	0.0912559	2.19e-16	3.17e-16
Caudate_basal_ganglia	chr17_45915097_G_C_b38	0.237113	ENSG00000261575.2	-351940	4.52e-19	0.933713	0.0912559	2.19e-16	3.17e-16
Caudate_basal_ganglia	chr17_45915215_C_T_b38	0.237113	ENSG00000261575.2	-351822	4.52e-19	0.933713	0.0912559	2.19e-16	3.17e-16
Caudate_basal_ganglia	chr17_45916886_T_C_b38	0.237113	ENSG00000261575.2	-350151	4.52e-19	0.933713	0.0912559	2.19e-16	3.17e-16
Caudate_basal_ganglia	chr17_45916992_C_T_b38	0.237113	ENSG00000261575.2	-350045	4.52e-19	0.933713	0.0912559	2.19e-16	3.17e-16
Caudate_basal_ganglia	chr17_45917020_C_A_b38	0.237113	ENSG00000261575.2	-350017	4.52e-19	0.933713	0.0912559	2.19e-16	3.17e-16
Caudate_basal_ganglia	chr17_45917069_A_G_b38	0.237113	ENSG00000261575.2	-349968	4.52e-19	0.933713	0.0912559	2.19e-16	3.17e-16
Caudate_basal_ganglia	chr17_45917257_G_A_b38	0.237113	ENSG00000261575.2	-349780	4.52e-19	0.933713	0.0912559	2.19e-16	3.17e-16
Caudate_basal_ganglia	chr17_45917282_C_T_b38	0.237113	ENSG00000261575.2	-349755	4.52e-19	0.933713	0.0912559	2.19e-16	3.17e-16
Caudate_basal_ganglia	chr17_46782655_C_T_b38	0.221649	ENSG00000261575.2	515618	3.71e-16	0.868926	0.0952009	2.19e-16	3.17e-16
Caudate_basal_ganglia	chr17_46783637_C_T_b38	0.234536	ENSG00000261575.2	516600	4.09e-15	-0.820303	0.0940257	2.19e-16	3.17e-16
Caudate_basal_ganglia	chr17_46784981_G_A_b38	0.224227	ENSG00000261575.2	517944	2.97e-14	0.83754	0.099863	2.19e-16	3.17e-16
Caudate_basal_ganglia	chr17_46785247_A_G_b38	0.301546	ENSG00000261575.2	518210	2.49e-12	-0.713285	0.093673	2.19e-16	3.17e-16
Caudate_basal_ganglia	chr17_46785767_T_C_b38	0.260309	ENSG00000261575.2	518730	4.77e-14	0.787182	0.0947798	2.19e-16	3.17e-16
Caudate_basal_ganglia	chr17_46786047_T_C_b38	0.335052	ENSG00000261575.2	519010	1.26e-10	-0.700522	0.101511	2.19e-16	3.17e-16
Caudate_basal_ganglia	chr17_46788073_T_G_b38	0.265464	ENSG00000261575.2	521036	4.43e-13	0.78946	0.09969	2.19e-16	3.17e-16
Caudate_basal_ganglia	chr17_46788132_C_T_b38	0.21134	ENSG00000261575.2	521095	3.62e-14	0.860962	0.103075	2.19e-16	3.17e-16
Caudate_basal_ganglia	chr17_46788237_T_C_b38	0.239691	ENSG00000261575.2	521200	3.77e-13	0.810018	0.101923	2.19e-16	3.17e-16
Caudate_basal_ganglia	chr17_45914522_G_A_b38	0.237113	ENSG00000176681.14	-378211	4.77e-10	0.715212	0.107524	4.4e-34	2.14e-33
Caudate_basal_ganglia	chr17_45914867_C_T_b38	0.237113	ENSG00000176681.14	-377866	4.77e-10	0.715212	0.107524	4.4e-34	2.14e-33
Caudate_basal_ganglia	chr17_45914878_G_A_b38	0.237113	ENSG00000176681.14	-377855	4.77e-10	0.715212	0.107524	4.4e-34	2.14e-33
Caudate_basal_ganglia	chr17_45914917_A_G_b38	0.237113	ENSG00000176681.14	-377816	4.77e-10	0.715212	0.107524	4.4e-34	2.14e-33
Caudate_basal_ganglia	chr17_45914939_G_A_b38	0.237113	ENSG00000176681.14	-377794	4.77e-10	0.715212	0.107524	4.4e-34	2.14e-33
Caudate_basal_ganglia	chr17_45915090_G_A_b38	0.237113	ENSG00000176681.14	-377643	4.77e-10	0.715212	0.107524	4.4e-34	2.14e-33
Caudate_basal_ganglia	chr17_45915097_G_C_b38	0.237113	ENSG00000176681.14	-377636	4.77e-10	0.715212	0.107524	4.4e-34	2.14e-33
Caudate_basal_ganglia	chr17_45915215_C_T_b38	0.237113	ENSG00000176681.14	-377518	4.77e-10	0.715212	0.107524	4.4e-34	2.14e-33
Caudate_basal_ganglia	chr17_45916886_T_C_b38	0.237113	ENSG00000176681.14	-375847	4.77e-10	0.715212	0.107524	4.4e-34	2.14e-33
Caudate_basal_ganglia	chr17_45916992_C_T_b38	0.237113	ENSG00000176681.14	-375741	4.77e-10	0.715212	0.107524	4.4e-34	2.14e-33
Caudate_basal_ganglia	chr17_45917020_C_A_b38	0.237113	ENSG00000176681.14	-375713	4.77e-10	0.715212	0.107524	4.4e-34	2.14e-33
Caudate_basal_ganglia	chr17_45917069_A_G_b38	0.237113	ENSG00000176681.14	-375664	4.77e-10	0.715212	0.107524	4.4e-34	2.14e-33
Caudate_basal_ganglia	chr17_45917257_G_A_b38	0.237113	ENSG00000176681.14	-375476	4.77e-10	0.715212	0.107524	4.4e-34	2.14e-33
Caudate_basal_ganglia	chr17_45917282_C_T_b38	0.237113	ENSG00000176681.14	-375451	4.77e-10	0.715212	0.107524	4.4e-34	2.14e-33
Caudate_basal_ganglia	chr17_46782655_C_T_b38	0.221649	ENSG00000176681.14	489922	3.42e-09	0.682392	0.108789	4.4e-34	2.14e-33
Caudate_basal_ganglia	chr17_46783637_C_T_b38	0.234536	ENSG00000176681.14	490904	4.11e-09	-0.660663	0.105927	4.4e-34	2.14e-33
Caudate_basal_ganglia	chr17_46784981_G_A_b38	0.224227	ENSG00000176681.14	492248	2.86e-11	0.772206	0.10763	4.4e-34	2.14e-33
Caudate_basal_ganglia	chr17_46785247_A_G_b38	0.301546	ENSG00000176681.14	492514	1.73e-10	-0.679283	0.0992685	4.4e-34	2.14e-33
Caudate_basal_ganglia	chr17_46785767_T_C_b38	0.260309	ENSG00000176681.14	493034	1.88e-07	0.587741	0.107682	4.4e-34	2.14e-33
Caudate_basal_ganglia	chr17_46786047_T_C_b38	0.335052	ENSG00000176681.14	493314	3.15e-06	-0.540073	0.111622	4.4e-34	2.14e-33
Caudate_basal_ganglia	chr17_46788073_T_G_b38	0.265464	ENSG00000176681.14	495340	1.11e-07	0.619788	0.111287	4.4e-34	2.14e-33
Caudate_basal_ganglia	chr17_46788132_C_T_b38	0.21134	ENSG00000176681.14	495399	2.56e-08	0.680231	0.115845	4.4e-34	2.14e-33
Caudate_basal_ganglia	chr17_46788237_T_C_b38	0.239691	ENSG00000176681.14	495504	1.38e-08	0.674094	0.112404	4.4e-34	2.14e-33
Caudate_basal_ganglia	chr17_45743303_G_T_b38	0.435567	ENSG00000238083.7	-768208	6.19e-09	-0.559212	0.0908384	7.31e-37	3.9e-36
Caudate_basal_ganglia	chr17_45777289_G_C_b38	0.389175	ENSG00000238083.7	-734222	3.19e-12	0.68009	0.0898377	7.31e-37	3.9e-36
Caudate_basal_ganglia	chr17_45779092_G_A_b38	0.384021	ENSG00000238083.7	-732419	6.87e-13	0.696945	0.0888729	7.31e-37	3.9e-36
Caudate_basal_ganglia	chr17_45914522_G_A_b38	0.237113	ENSG00000238083.7	-596989	7.47e-41	1.22199	0.0662202	7.31e-37	3.9e-36
Caudate_basal_ganglia	chr17_45914867_C_T_b38	0.237113	ENSG00000238083.7	-596644	7.47e-41	1.22199	0.0662202	7.31e-37	3.9e-36
Caudate_basal_ganglia	chr17_45914878_G_A_b38	0.237113	ENSG00000238083.7	-596633	7.47e-41	1.22199	0.0662202	7.31e-37	3.9e-36
Caudate_basal_ganglia	chr17_45914917_A_G_b38	0.237113	ENSG00000238083.7	-596594	7.47e-41	1.22199	0.0662202	7.31e-37	3.9e-36
Caudate_basal_ganglia	chr17_45914939_G_A_b38	0.237113	ENSG00000238083.7	-596572	7.47e-41	1.22199	0.0662202	7.31e-37	3.9e-36
Caudate_basal_ganglia	chr17_45915090_G_A_b38	0.237113	ENSG00000238083.7	-596421	7.47e-41	1.22199	0.0662202	7.31e-37	3.9e-36
Caudate_basal_ganglia	chr17_45915097_G_C_b38	0.237113	ENSG00000238083.7	-596414	7.47e-41	1.22199	0.0662202	7.31e-37	3.9e-36
Caudate_basal_ganglia	chr17_45915215_C_T_b38	0.237113	ENSG00000238083.7	-596296	7.47e-41	1.22199	0.0662202	7.31e-37	3.9e-36
Caudate_basal_ganglia	chr17_45916886_T_C_b38	0.237113	ENSG00000238083.7	-594625	7.47e-41	1.22199	0.0662202	7.31e-37	3.9e-36
Caudate_basal_ganglia	chr17_45916992_C_T_b38	0.237113	ENSG00000238083.7	-594519	7.47e-41	1.22199	0.0662202	7.31e-37	3.9e-36
Caudate_basal_ganglia	chr17_45917020_C_A_b38	0.237113	ENSG00000238083.7	-594491	7.47e-41	1.22199	0.0662202	7.31e-37	3.9e-36
Caudate_basal_ganglia	chr17_45917069_A_G_b38	0.237113	ENSG00000238083.7	-594442	7.47e-41	1.22199	0.0662202	7.31e-37	3.9e-36
Caudate_basal_ganglia	chr17_45917257_G_A_b38	0.237113	ENSG00000238083.7	-594254	7.47e-41	1.22199	0.0662202	7.31e-37	3.9e-36
Caudate_basal_ganglia	chr17_45917282_C_T_b38	0.237113	ENSG00000238083.7	-594229	7.47e-41	1.22199	0.0662202	7.31e-37	3.9e-36
Caudate_basal_ganglia	chr17_46782655_C_T_b38	0.221649	ENSG00000238083.7	271144	2.61e-33	1.14929	0.0740375	7.31e-37	3.9e-36
Caudate_basal_ganglia	chr17_46783637_C_T_b38	0.234536	ENSG00000238083.7	272126	1.31e-34	-1.13123	0.0706275	7.31e-37	3.9e-36
Caudate_basal_ganglia	chr17_46784981_G_A_b38	0.224227	ENSG00000238083.7	273470	8.86e-31	1.14248	0.0784106	7.31e-37	3.9e-36
Caudate_basal_ganglia	chr17_46785247_A_G_b38	0.301546	ENSG00000238083.7	273736	8.22e-30	-1.03064	0.0725326	7.31e-37	3.9e-36
Caudate_basal_ganglia	chr17_46785767_T_C_b38	0.260309	ENSG00000238083.7	274256	5.23e-22	0.957131	0.0845253	7.31e-37	3.9e-36
Caudate_basal_ganglia	chr17_46786047_T_C_b38	0.335052	ENSG00000238083.7	274536	4.85e-16	-0.854123	0.0940389	7.31e-37	3.9e-36
Caudate_basal_ganglia	chr17_46788073_T_G_b38	0.265464	ENSG00000238083.7	276562	4.97e-20	0.955779	0.0902553	7.31e-37	3.9e-36
Caudate_basal_ganglia	chr17_46788132_C_T_b38	0.21134	ENSG00000238083.7	276621	1.69e-27	1.1331	0.0848712	7.31e-37	3.9e-36
Caudate_basal_ganglia	chr17_46788237_T_C_b38	0.239691	ENSG00000238083.7	276726	1.52e-26	1.08994	0.0838562	7.31e-37	3.9e-36
Caudate_basal_ganglia	chr17_45743303_G_T_b38	0.435567	ENSG00000185829.17	-836379	2.98e-06	-0.435366	0.0897425	8.41e-15	1.16e-14
Caudate_basal_ganglia	chr17_45777289_G_C_b38	0.389175	ENSG00000185829.17	-802393	3.14e-08	0.527689	0.0905067	8.41e-15	1.16e-14
Caudate_basal_ganglia	chr17_45779092_G_A_b38	0.384021	ENSG00000185829.17	-800590	1.6e-08	0.537242	0.0900322	8.41e-15	1.16e-14
Caudate_basal_ganglia	chr17_45914522_G_A_b38	0.237113	ENSG00000185829.17	-665160	2.2e-17	0.856008	0.0892026	8.41e-15	1.16e-14
Caudate_basal_ganglia	chr17_45914867_C_T_b38	0.237113	ENSG00000185829.17	-664815	2.2e-17	0.856008	0.0892026	8.41e-15	1.16e-14
Caudate_basal_ganglia	chr17_45914878_G_A_b38	0.237113	ENSG00000185829.17	-664804	2.2e-17	0.856008	0.0892026	8.41e-15	1.16e-14
Caudate_basal_ganglia	chr17_45914917_A_G_b38	0.237113	ENSG00000185829.17	-664765	2.2e-17	0.856008	0.0892026	8.41e-15	1.16e-14
Caudate_basal_ganglia	chr17_45914939_G_A_b38	0.237113	ENSG00000185829.17	-664743	2.2e-17	0.856008	0.0892026	8.41e-15	1.16e-14
Caudate_basal_ganglia	chr17_45915090_G_A_b38	0.237113	ENSG00000185829.17	-664592	2.2e-17	0.856008	0.0892026	8.41e-15	1.16e-14
Caudate_basal_ganglia	chr17_45915097_G_C_b38	0.237113	ENSG00000185829.17	-664585	2.2e-17	0.856008	0.0892026	8.41e-15	1.16e-14
Caudate_basal_ganglia	chr17_45915215_C_T_b38	0.237113	ENSG00000185829.17	-664467	2.2e-17	0.856008	0.0892026	8.41e-15	1.16e-14
Caudate_basal_ganglia	chr17_45916886_T_C_b38	0.237113	ENSG00000185829.17	-662796	2.2e-17	0.856008	0.0892026	8.41e-15	1.16e-14
Caudate_basal_ganglia	chr17_45916992_C_T_b38	0.237113	ENSG00000185829.17	-662690	2.2e-17	0.856008	0.0892026	8.41e-15	1.16e-14
Caudate_basal_ganglia	chr17_45917020_C_A_b38	0.237113	ENSG00000185829.17	-662662	2.2e-17	0.856008	0.0892026	8.41e-15	1.16e-14
Caudate_basal_ganglia	chr17_45917069_A_G_b38	0.237113	ENSG00000185829.17	-662613	2.2e-17	0.856008	0.0892026	8.41e-15	1.16e-14
Caudate_basal_ganglia	chr17_45917257_G_A_b38	0.237113	ENSG00000185829.17	-662425	2.2e-17	0.856008	0.0892026	8.41e-15	1.16e-14
Caudate_basal_ganglia	chr17_45917282_C_T_b38	0.237113	ENSG00000185829.17	-662400	2.2e-17	0.856008	0.0892026	8.41e-15	1.16e-14
Caudate_basal_ganglia	chr17_46782655_C_T_b38	0.221649	ENSG00000185829.17	202973	1.61e-16	0.836574	0.0902772	8.41e-15	1.16e-14
Caudate_basal_ganglia	chr17_46783637_C_T_b38	0.234536	ENSG00000185829.17	203955	1.49e-16	-0.814358	0.0877566	8.41e-15	1.16e-14
Caudate_basal_ganglia	chr17_46784981_G_A_b38	0.224227	ENSG00000185829.17	205299	7.88e-17	0.860181	0.0916535	8.41e-15	1.16e-14
Caudate_basal_ganglia	chr17_46785247_A_G_b38	0.301546	ENSG00000185829.17	205565	2.91e-12	-0.678239	0.0893959	8.41e-15	1.16e-14
Caudate_basal_ganglia	chr17_46785767_T_C_b38	0.260309	ENSG00000185829.17	206085	1.48e-12	0.711885	0.0923686	8.41e-15	1.16e-14
Caudate_basal_ganglia	chr17_46786047_T_C_b38	0.335052	ENSG00000185829.17	206365	4.46e-08	-0.57847	0.100448	8.41e-15	1.16e-14
Caudate_basal_ganglia	chr17_46788073_T_G_b38	0.265464	ENSG00000185829.17	208391	8.07e-11	0.68623	0.0982548	8.41e-15	1.16e-14
Caudate_basal_ganglia	chr17_46788132_C_T_b38	0.21134	ENSG00000185829.17	208450	7.66e-15	0.838514	0.097297	8.41e-15	1.16e-14
Caudate_basal_ganglia	chr17_46788237_T_C_b38	0.239691	ENSG00000185829.17	208555	3.79e-15	0.824373	0.0943514	8.41e-15	1.16e-14
Putamen_basal_ganglia	chr1_155340652_C_T_b38	0.0852941	ENSG00000225855.6	18965	9.78e-06	0.485073	0.105379	0.00470332	0.0047144
Putamen_basal_ganglia	chr1_155539831_C_T_b38	0.108824	ENSG00000225855.6	218144	1.33e-05	0.434768	0.0960171	0.00470332	0.0047144
Putamen_basal_ganglia	chr6_32622958_C_T_b38	0.197059	ENSG00000179344.16	-45425	4.65e-05	0.467711	0.110974	3.52e-28	9.45e-28
Putamen_basal_ganglia	chr6_32622958_C_T_b38	0.197059	ENSG00000237541.3	-118384	6.18e-05	-0.473585	0.114366	1.5e-19	2.89e-19
Putamen_basal_ganglia	chr6_32392564_C_A_b38	0.155882	ENSG00000232629.8	-370970	4.38e-05	-0.521683	0.123329	5.73e-17	8.99e-17
Putamen_basal_ganglia	chr6_32392666_C_T_b38	0.158824	ENSG00000232629.8	-370868	6.79e-05	-0.508963	0.123634	5.73e-17	8.99e-17
Putamen_basal_ganglia	chr6_32392700_T_A_b38	0.152941	ENSG00000232629.8	-370834	6.38e-05	-0.515892	0.124829	5.73e-17	8.99e-17
Putamen_basal_ganglia	chr6_32392755_A_G_b38	0.158824	ENSG00000232629.8	-370779	6.79e-05	-0.508963	0.123634	5.73e-17	8.99e-17
Putamen_basal_ganglia	chr6_32392774_C_G_b38	0.158824	ENSG00000232629.8	-370760	6.79e-05	-0.508963	0.123634	5.73e-17	8.99e-17
Putamen_basal_ganglia	chr6_32392812_A_G_b38	0.152941	ENSG00000232629.8	-370722	6.38e-05	-0.515892	0.124829	5.73e-17	8.99e-17
Putamen_basal_ganglia	chr6_32392864_A_G_b38	0.152941	ENSG00000232629.8	-370670	6.38e-05	-0.515892	0.124829	5.73e-17	8.99e-17
Putamen_basal_ganglia	chr6_32392867_C_T_b38	0.152941	ENSG00000232629.8	-370667	6.38e-05	-0.515892	0.124829	5.73e-17	8.99e-17
Putamen_basal_ganglia	chr6_32392937_C_T_b38	0.152941	ENSG00000232629.8	-370597	6.38e-05	-0.515892	0.124829	5.73e-17	8.99e-17
Putamen_basal_ganglia	chr6_32393168_T_C_b38	0.152941	ENSG00000232629.8	-370366	6.38e-05	-0.515892	0.124829	5.73e-17	8.99e-17
Putamen_basal_ganglia	chr6_32393178_G_A_b38	0.152941	ENSG00000232629.8	-370356	6.38e-05	-0.515892	0.124829	5.73e-17	8.99e-17
Putamen_basal_ganglia	chr6_32393193_C_T_b38	0.152941	ENSG00000232629.8	-370341	6.38e-05	-0.515892	0.124829	5.73e-17	8.99e-17
Putamen_basal_ganglia	chr6_32393226_C_T_b38	0.152941	ENSG00000232629.8	-370308	6.38e-05	-0.515892	0.124829	5.73e-17	8.99e-17
Putamen_basal_ganglia	chr6_32393258_T_C_b38	0.158824	ENSG00000232629.8	-370276	6.79e-05	-0.508963	0.123634	5.73e-17	8.99e-17
Putamen_basal_ganglia	chr6_32393303_T_G_b38	0.152941	ENSG00000232629.8	-370231	6.38e-05	-0.515892	0.124829	5.73e-17	8.99e-17
Putamen_basal_ganglia	chr6_32393353_C_T_b38	0.152941	ENSG00000232629.8	-370181	6.38e-05	-0.515892	0.124829	5.73e-17	8.99e-17
Putamen_basal_ganglia	chr6_32393446_C_T_b38	0.152941	ENSG00000232629.8	-370088	6.38e-05	-0.515892	0.124829	5.73e-17	8.99e-17
Putamen_basal_ganglia	chr6_32622888_A_G_b38	0.147059	ENSG00000232629.8	-140646	5.77e-07	-0.675141	0.12836	5.73e-17	8.99e-17
Putamen_basal_ganglia	chr6_32622892_T_A_b38	0.117647	ENSG00000232629.8	-140642	1.9e-07	-0.735654	0.133647	5.73e-17	8.99e-17
Putamen_basal_ganglia	chr6_32622919_C_T_b38	0.15	ENSG00000232629.8	-140615	1.91e-07	-0.699679	0.127131	5.73e-17	8.99e-17
Putamen_basal_ganglia	chr6_32622945_G_T_b38	0.15	ENSG00000232629.8	-140589	1.91e-07	-0.699679	0.127131	5.73e-17	8.99e-17
Putamen_basal_ganglia	chr6_32622958_C_T_b38	0.197059	ENSG00000232629.8	-140576	1.64e-09	-0.653607	0.100691	5.73e-17	8.99e-17
Putamen_basal_ganglia	chr6_32623067_G_C_b38	0.117647	ENSG00000232629.8	-140467	1.9e-07	-0.735654	0.133647	5.73e-17	8.99e-17
Putamen_basal_ganglia	chr6_32698654_C_T_b38	0.129412	ENSG00000232629.8	-64880	3.74e-07	-0.699073	0.130522	5.73e-17	8.99e-17
Putamen_basal_ganglia	chr6_32698786_T_A_b38	0.129412	ENSG00000232629.8	-64748	3.74e-07	-0.699073	0.130522	5.73e-17	8.99e-17
Putamen_basal_ganglia	chr6_32698853_A_T_b38	0.129412	ENSG00000232629.8	-64681	3.74e-07	-0.699073	0.130522	5.73e-17	8.99e-17
Putamen_basal_ganglia	chr6_32698859_G_A_b38	0.129412	ENSG00000232629.8	-64675	3.74e-07	-0.699073	0.130522	5.73e-17	8.99e-17
Putamen_basal_ganglia	chr6_32699086_G_T_b38	0.129412	ENSG00000232629.8	-64448	3.74e-07	-0.699073	0.130522	5.73e-17	8.99e-17
Putamen_basal_ganglia	chr6_33087724_C_T_b38	0.229412	ENSG00000223865.10	11798	2.01e-05	0.320276	0.0723593	2e-05	2.19e-05
Putamen_basal_ganglia	chr6_33088122_G_A_b38	0.182353	ENSG00000223865.10	12196	1.48e-06	0.391373	0.07754	2e-05	2.19e-05
Putamen_basal_ganglia	chr6_33088169_G_A_b38	0.182353	ENSG00000223865.10	12243	1.48e-06	0.391373	0.07754	2e-05	2.19e-05
Putamen_basal_ganglia	chr6_33088320_T_G_b38	0.220779	ENSG00000224557.7	-24131	1.53e-05	0.549027	0.122168	4.82e-13	6.19e-13
Putamen_basal_ganglia	chr17_45743303_G_T_b38	0.435294	ENSG00000225190.10	252554	9.65e-06	-0.25937	0.0563073	1.42e-07	1.61e-07
Putamen_basal_ganglia	chr17_45914522_G_A_b38	0.247059	ENSG00000225190.10	423773	2.3e-07	0.338848	0.0620303	1.42e-07	1.61e-07
Putamen_basal_ganglia	chr17_45914867_C_T_b38	0.247059	ENSG00000225190.10	424118	2.3e-07	0.338848	0.0620303	1.42e-07	1.61e-07
Putamen_basal_ganglia	chr17_45914878_G_A_b38	0.247059	ENSG00000225190.10	424129	2.3e-07	0.338848	0.0620303	1.42e-07	1.61e-07
Putamen_basal_ganglia	chr17_45914917_A_G_b38	0.247059	ENSG00000225190.10	424168	2.3e-07	0.338848	0.0620303	1.42e-07	1.61e-07
Putamen_basal_ganglia	chr17_45914939_G_A_b38	0.247059	ENSG00000225190.10	424190	2.3e-07	0.338848	0.0620303	1.42e-07	1.61e-07
Putamen_basal_ganglia	chr17_45915090_G_A_b38	0.247059	ENSG00000225190.10	424341	2.3e-07	0.338848	0.0620303	1.42e-07	1.61e-07
Putamen_basal_ganglia	chr17_45915097_G_C_b38	0.247059	ENSG00000225190.10	424348	2.3e-07	0.338848	0.0620303	1.42e-07	1.61e-07
Putamen_basal_ganglia	chr17_45915215_C_T_b38	0.247059	ENSG00000225190.10	424466	2.3e-07	0.338848	0.0620303	1.42e-07	1.61e-07
Putamen_basal_ganglia	chr17_45916886_T_C_b38	0.247059	ENSG00000225190.10	426137	2.3e-07	0.338848	0.0620303	1.42e-07	1.61e-07
Putamen_basal_ganglia	chr17_45916992_C_T_b38	0.247059	ENSG00000225190.10	426243	2.3e-07	0.338848	0.0620303	1.42e-07	1.61e-07
Putamen_basal_ganglia	chr17_45917020_C_A_b38	0.247059	ENSG00000225190.10	426271	2.3e-07	0.338848	0.0620303	1.42e-07	1.61e-07
Putamen_basal_ganglia	chr17_45917069_A_G_b38	0.247059	ENSG00000225190.10	426320	2.3e-07	0.338848	0.0620303	1.42e-07	1.61e-07
Putamen_basal_ganglia	chr17_45917257_G_A_b38	0.247059	ENSG00000225190.10	426508	2.3e-07	0.338848	0.0620303	1.42e-07	1.61e-07
Putamen_basal_ganglia	chr17_45917282_C_T_b38	0.247059	ENSG00000225190.10	426533	2.3e-07	0.338848	0.0620303	1.42e-07	1.61e-07
Putamen_basal_ganglia	chr17_45743303_G_T_b38	0.435294	ENSG00000214425.7	192968	1.66e-08	0.550692	0.0914642	1.41e-28	3.78e-28
Putamen_basal_ganglia	chr17_45777289_G_C_b38	0.4	ENSG00000214425.7	226954	1.63e-11	-0.671792	0.0909653	1.41e-28	3.78e-28
Putamen_basal_ganglia	chr17_45779092_G_A_b38	0.394118	ENSG00000214425.7	228757	2.51e-11	-0.664999	0.0910576	1.41e-28	3.78e-28
Putamen_basal_ganglia	chr17_45914522_G_A_b38	0.247059	ENSG00000214425.7	364187	1.88e-31	-1.07716	0.069274	1.41e-28	3.78e-28
Putamen_basal_ganglia	chr17_45914867_C_T_b38	0.247059	ENSG00000214425.7	364532	1.88e-31	-1.07716	0.069274	1.41e-28	3.78e-28
Putamen_basal_ganglia	chr17_45914878_G_A_b38	0.247059	ENSG00000214425.7	364543	1.88e-31	-1.07716	0.069274	1.41e-28	3.78e-28
Putamen_basal_ganglia	chr17_45914917_A_G_b38	0.247059	ENSG00000214425.7	364582	1.88e-31	-1.07716	0.069274	1.41e-28	3.78e-28
Putamen_basal_ganglia	chr17_45914939_G_A_b38	0.247059	ENSG00000214425.7	364604	1.88e-31	-1.07716	0.069274	1.41e-28	3.78e-28
Putamen_basal_ganglia	chr17_45915090_G_A_b38	0.247059	ENSG00000214425.7	364755	1.88e-31	-1.07716	0.069274	1.41e-28	3.78e-28
Putamen_basal_ganglia	chr17_45915097_G_C_b38	0.247059	ENSG00000214425.7	364762	1.88e-31	-1.07716	0.069274	1.41e-28	3.78e-28
Putamen_basal_ganglia	chr17_45915215_C_T_b38	0.247059	ENSG00000214425.7	364880	1.88e-31	-1.07716	0.069274	1.41e-28	3.78e-28
Putamen_basal_ganglia	chr17_45916886_T_C_b38	0.247059	ENSG00000214425.7	366551	1.88e-31	-1.07716	0.069274	1.41e-28	3.78e-28
Putamen_basal_ganglia	chr17_45916992_C_T_b38	0.247059	ENSG00000214425.7	366657	1.88e-31	-1.07716	0.069274	1.41e-28	3.78e-28
Putamen_basal_ganglia	chr17_45917020_C_A_b38	0.247059	ENSG00000214425.7	366685	1.88e-31	-1.07716	0.069274	1.41e-28	3.78e-28
Putamen_basal_ganglia	chr17_45917069_A_G_b38	0.247059	ENSG00000214425.7	366734	1.88e-31	-1.07716	0.069274	1.41e-28	3.78e-28
Putamen_basal_ganglia	chr17_45917257_G_A_b38	0.247059	ENSG00000214425.7	366922	1.88e-31	-1.07716	0.069274	1.41e-28	3.78e-28
Putamen_basal_ganglia	chr17_45917282_C_T_b38	0.247059	ENSG00000214425.7	366947	1.88e-31	-1.07716	0.069274	1.41e-28	3.78e-28
Putamen_basal_ganglia	chr17_45743303_G_T_b38	0.435294	ENSG00000264070.1	157432	1.13e-08	-0.613187	0.100527	7.07e-28	1.83e-27
Putamen_basal_ganglia	chr17_45777289_G_C_b38	0.4	ENSG00000264070.1	191418	1.05e-12	0.77552	0.0982065	7.07e-28	1.83e-27
Putamen_basal_ganglia	chr17_45779092_G_A_b38	0.394118	ENSG00000264070.1	193221	1.59e-13	0.796212	0.0965914	7.07e-28	1.83e-27
Putamen_basal_ganglia	chr17_45914522_G_A_b38	0.247059	ENSG00000264070.1	328651	2.05e-28	1.15061	0.08056	7.07e-28	1.83e-27
Putamen_basal_ganglia	chr17_45914867_C_T_b38	0.247059	ENSG00000264070.1	328996	2.05e-28	1.15061	0.08056	7.07e-28	1.83e-27
Putamen_basal_ganglia	chr17_45914878_G_A_b38	0.247059	ENSG00000264070.1	329007	2.05e-28	1.15061	0.08056	7.07e-28	1.83e-27
Putamen_basal_ganglia	chr17_45914917_A_G_b38	0.247059	ENSG00000264070.1	329046	2.05e-28	1.15061	0.08056	7.07e-28	1.83e-27
Putamen_basal_ganglia	chr17_45914939_G_A_b38	0.247059	ENSG00000264070.1	329068	2.05e-28	1.15061	0.08056	7.07e-28	1.83e-27
Putamen_basal_ganglia	chr17_45915090_G_A_b38	0.247059	ENSG00000264070.1	329219	2.05e-28	1.15061	0.08056	7.07e-28	1.83e-27
Putamen_basal_ganglia	chr17_45915097_G_C_b38	0.247059	ENSG00000264070.1	329226	2.05e-28	1.15061	0.08056	7.07e-28	1.83e-27
Putamen_basal_ganglia	chr17_45915215_C_T_b38	0.247059	ENSG00000264070.1	329344	2.05e-28	1.15061	0.08056	7.07e-28	1.83e-27
Putamen_basal_ganglia	chr17_45916886_T_C_b38	0.247059	ENSG00000264070.1	331015	2.05e-28	1.15061	0.08056	7.07e-28	1.83e-27
Putamen_basal_ganglia	chr17_45916992_C_T_b38	0.247059	ENSG00000264070.1	331121	2.05e-28	1.15061	0.08056	7.07e-28	1.83e-27
Putamen_basal_ganglia	chr17_45917020_C_A_b38	0.247059	ENSG00000264070.1	331149	2.05e-28	1.15061	0.08056	7.07e-28	1.83e-27
Putamen_basal_ganglia	chr17_45917069_A_G_b38	0.247059	ENSG00000264070.1	331198	2.05e-28	1.15061	0.08056	7.07e-28	1.83e-27
Putamen_basal_ganglia	chr17_45917257_G_A_b38	0.247059	ENSG00000264070.1	331386	2.05e-28	1.15061	0.08056	7.07e-28	1.83e-27
Putamen_basal_ganglia	chr17_45917282_C_T_b38	0.247059	ENSG00000264070.1	331411	2.05e-28	1.15061	0.08056	7.07e-28	1.83e-27
Putamen_basal_ganglia	chr17_45743303_G_T_b38	0.435294	ENSG00000263503.1	140963	6.4e-08	-0.579285	0.100955	6.83e-27	1.71e-26
Putamen_basal_ganglia	chr17_45777289_G_C_b38	0.4	ENSG00000263503.1	174949	6.47e-14	0.801259	0.0953179	6.83e-27	1.71e-26
Putamen_basal_ganglia	chr17_45779092_G_A_b38	0.394118	ENSG00000263503.1	176752	1.91e-14	0.812833	0.0942257	6.83e-27	1.71e-26
Putamen_basal_ganglia	chr17_45914522_G_A_b38	0.247059	ENSG00000263503.1	312182	3.18e-28	1.13817	0.080129	6.83e-27	1.71e-26
Putamen_basal_ganglia	chr17_45914867_C_T_b38	0.247059	ENSG00000263503.1	312527	3.18e-28	1.13817	0.080129	6.83e-27	1.71e-26
Putamen_basal_ganglia	chr17_45914878_G_A_b38	0.247059	ENSG00000263503.1	312538	3.18e-28	1.13817	0.080129	6.83e-27	1.71e-26
Putamen_basal_ganglia	chr17_45914917_A_G_b38	0.247059	ENSG00000263503.1	312577	3.18e-28	1.13817	0.080129	6.83e-27	1.71e-26
Putamen_basal_ganglia	chr17_45914939_G_A_b38	0.247059	ENSG00000263503.1	312599	3.18e-28	1.13817	0.080129	6.83e-27	1.71e-26
Putamen_basal_ganglia	chr17_45915090_G_A_b38	0.247059	ENSG00000263503.1	312750	3.18e-28	1.13817	0.080129	6.83e-27	1.71e-26
Putamen_basal_ganglia	chr17_45915097_G_C_b38	0.247059	ENSG00000263503.1	312757	3.18e-28	1.13817	0.080129	6.83e-27	1.71e-26
Putamen_basal_ganglia	chr17_45915215_C_T_b38	0.247059	ENSG00000263503.1	312875	3.18e-28	1.13817	0.080129	6.83e-27	1.71e-26
Putamen_basal_ganglia	chr17_45916886_T_C_b38	0.247059	ENSG00000263503.1	314546	3.18e-28	1.13817	0.080129	6.83e-27	1.71e-26
Putamen_basal_ganglia	chr17_45916992_C_T_b38	0.247059	ENSG00000263503.1	314652	3.18e-28	1.13817	0.080129	6.83e-27	1.71e-26
Putamen_basal_ganglia	chr17_45917020_C_A_b38	0.247059	ENSG00000263503.1	314680	3.18e-28	1.13817	0.080129	6.83e-27	1.71e-26
Putamen_basal_ganglia	chr17_45917069_A_G_b38	0.247059	ENSG00000263503.1	314729	3.18e-28	1.13817	0.080129	6.83e-27	1.71e-26
Putamen_basal_ganglia	chr17_45917257_G_A_b38	0.247059	ENSG00000263503.1	314917	3.18e-28	1.13817	0.080129	6.83e-27	1.71e-26
Putamen_basal_ganglia	chr17_45917282_C_T_b38	0.247059	ENSG00000263503.1	314942	3.18e-28	1.13817	0.080129	6.83e-27	1.71e-26
Putamen_basal_ganglia	chr17_45743303_G_T_b38	0.435294	ENSG00000204650.14	122975	8.39e-09	-0.450244	0.0730744	8.45e-26	2.04e-25
Putamen_basal_ganglia	chr17_45777289_G_C_b38	0.4	ENSG00000204650.14	156961	2.24e-13	0.578473	0.0707168	8.45e-26	2.04e-25
Putamen_basal_ganglia	chr17_45779092_G_A_b38	0.394118	ENSG00000204650.14	158764	3.22e-13	0.574061	0.0707514	8.45e-26	2.04e-25
Putamen_basal_ganglia	chr17_45914522_G_A_b38	0.247059	ENSG00000204650.14	294194	1.98e-29	0.847636	0.0576504	8.45e-26	2.04e-25
Putamen_basal_ganglia	chr17_45914867_C_T_b38	0.247059	ENSG00000204650.14	294539	1.98e-29	0.847636	0.0576504	8.45e-26	2.04e-25
Putamen_basal_ganglia	chr17_45914878_G_A_b38	0.247059	ENSG00000204650.14	294550	1.98e-29	0.847636	0.0576504	8.45e-26	2.04e-25
Putamen_basal_ganglia	chr17_45914917_A_G_b38	0.247059	ENSG00000204650.14	294589	1.98e-29	0.847636	0.0576504	8.45e-26	2.04e-25
Putamen_basal_ganglia	chr17_45914939_G_A_b38	0.247059	ENSG00000204650.14	294611	1.98e-29	0.847636	0.0576504	8.45e-26	2.04e-25
Putamen_basal_ganglia	chr17_45915090_G_A_b38	0.247059	ENSG00000204650.14	294762	1.98e-29	0.847636	0.0576504	8.45e-26	2.04e-25
Putamen_basal_ganglia	chr17_45915097_G_C_b38	0.247059	ENSG00000204650.14	294769	1.98e-29	0.847636	0.0576504	8.45e-26	2.04e-25
Putamen_basal_ganglia	chr17_45915215_C_T_b38	0.247059	ENSG00000204650.14	294887	1.98e-29	0.847636	0.0576504	8.45e-26	2.04e-25
Putamen_basal_ganglia	chr17_45916886_T_C_b38	0.247059	ENSG00000204650.14	296558	1.98e-29	0.847636	0.0576504	8.45e-26	2.04e-25
Putamen_basal_ganglia	chr17_45916992_C_T_b38	0.247059	ENSG00000204650.14	296664	1.98e-29	0.847636	0.0576504	8.45e-26	2.04e-25
Putamen_basal_ganglia	chr17_45917020_C_A_b38	0.247059	ENSG00000204650.14	296692	1.98e-29	0.847636	0.0576504	8.45e-26	2.04e-25
Putamen_basal_ganglia	chr17_45917069_A_G_b38	0.247059	ENSG00000204650.14	296741	1.98e-29	0.847636	0.0576504	8.45e-26	2.04e-25
Putamen_basal_ganglia	chr17_45917257_G_A_b38	0.247059	ENSG00000204650.14	296929	1.98e-29	0.847636	0.0576504	8.45e-26	2.04e-25
Putamen_basal_ganglia	chr17_45917282_C_T_b38	0.247059	ENSG00000204650.14	296954	1.98e-29	0.847636	0.0576504	8.45e-26	2.04e-25
Putamen_basal_ganglia	chr17_45777289_G_C_b38	0.4	ENSG00000264589.2	-118341	5.79e-05	-0.45957	0.110526	4.94e-05	5.3e-05
Putamen_basal_ganglia	chr17_45779092_G_A_b38	0.394118	ENSG00000264589.2	-116538	3.21e-05	-0.473146	0.1098	4.94e-05	5.3e-05
Putamen_basal_ganglia	chr17_45914522_G_A_b38	0.247059	ENSG00000264589.2	18892	2.99e-07	-0.621089	0.114908	4.94e-05	5.3e-05
Putamen_basal_ganglia	chr17_45914867_C_T_b38	0.247059	ENSG00000264589.2	19237	2.99e-07	-0.621089	0.114908	4.94e-05	5.3e-05
Putamen_basal_ganglia	chr17_45914878_G_A_b38	0.247059	ENSG00000264589.2	19248	2.99e-07	-0.621089	0.114908	4.94e-05	5.3e-05
Putamen_basal_ganglia	chr17_45914917_A_G_b38	0.247059	ENSG00000264589.2	19287	2.99e-07	-0.621089	0.114908	4.94e-05	5.3e-05
Putamen_basal_ganglia	chr17_45914939_G_A_b38	0.247059	ENSG00000264589.2	19309	2.99e-07	-0.621089	0.114908	4.94e-05	5.3e-05
Putamen_basal_ganglia	chr17_45915090_G_A_b38	0.247059	ENSG00000264589.2	19460	2.99e-07	-0.621089	0.114908	4.94e-05	5.3e-05
Putamen_basal_ganglia	chr17_45915097_G_C_b38	0.247059	ENSG00000264589.2	19467	2.99e-07	-0.621089	0.114908	4.94e-05	5.3e-05
Putamen_basal_ganglia	chr17_45915215_C_T_b38	0.247059	ENSG00000264589.2	19585	2.99e-07	-0.621089	0.114908	4.94e-05	5.3e-05
Putamen_basal_ganglia	chr17_45916886_T_C_b38	0.247059	ENSG00000264589.2	21256	2.99e-07	-0.621089	0.114908	4.94e-05	5.3e-05
Putamen_basal_ganglia	chr17_45916992_C_T_b38	0.247059	ENSG00000264589.2	21362	2.99e-07	-0.621089	0.114908	4.94e-05	5.3e-05
Putamen_basal_ganglia	chr17_45917020_C_A_b38	0.247059	ENSG00000264589.2	21390	2.99e-07	-0.621089	0.114908	4.94e-05	5.3e-05
Putamen_basal_ganglia	chr17_45917069_A_G_b38	0.247059	ENSG00000264589.2	21439	2.99e-07	-0.621089	0.114908	4.94e-05	5.3e-05
Putamen_basal_ganglia	chr17_45917257_G_A_b38	0.247059	ENSG00000264589.2	21627	2.99e-07	-0.621089	0.114908	4.94e-05	5.3e-05
Putamen_basal_ganglia	chr17_45917282_C_T_b38	0.247059	ENSG00000264589.2	21652	2.99e-07	-0.621089	0.114908	4.94e-05	5.3e-05
Putamen_basal_ganglia	chr17_46782655_C_T_b38	0.235294	ENSG00000264589.2	887025	1.13e-06	-0.576436	0.112826	4.94e-05	5.3e-05
Putamen_basal_ganglia	chr17_46783637_C_T_b38	0.247059	ENSG00000264589.2	888007	1.18e-06	0.564883	0.110768	4.94e-05	5.3e-05
Putamen_basal_ganglia	chr17_46784981_G_A_b38	0.235294	ENSG00000264589.2	889351	2.6e-07	-0.621211	0.114283	4.94e-05	5.3e-05
Putamen_basal_ganglia	chr17_46785247_A_G_b38	0.302941	ENSG00000264589.2	889617	7.38e-07	0.550477	0.105763	4.94e-05	5.3e-05
Putamen_basal_ganglia	chr17_46785767_T_C_b38	0.267647	ENSG00000264589.2	890137	4.46e-06	-0.544328	0.113617	4.94e-05	5.3e-05
Putamen_basal_ganglia	chr17_46786047_T_C_b38	0.329412	ENSG00000264589.2	890417	6.31e-05	0.472336	0.114214	4.94e-05	5.3e-05
Putamen_basal_ganglia	chr17_46788073_T_G_b38	0.273529	ENSG00000264589.2	892443	4.73e-06	-0.547293	0.114572	4.94e-05	5.3e-05
Putamen_basal_ganglia	chr17_46788132_C_T_b38	0.223529	ENSG00000264589.2	892502	1.61e-06	-0.590494	0.117454	4.94e-05	5.3e-05
Putamen_basal_ganglia	chr17_46788237_T_C_b38	0.241176	ENSG00000264589.2	892607	1.27e-06	-0.589533	0.116009	4.94e-05	5.3e-05
Putamen_basal_ganglia	chr17_45743303_G_T_b38	0.435294	ENSG00000214401.4	-450273	1.79e-11	-0.648907	0.0880791	3.06e-40	3.59e-39
Putamen_basal_ganglia	chr17_45777289_G_C_b38	0.4	ENSG00000214401.4	-416287	2.13e-17	0.818204	0.0832126	3.06e-40	3.59e-39
Putamen_basal_ganglia	chr17_45779092_G_A_b38	0.394118	ENSG00000214401.4	-414484	2.6e-17	0.814703	0.0831492	3.06e-40	3.59e-39
Putamen_basal_ganglia	chr17_45914522_G_A_b38	0.247059	ENSG00000214401.4	-279054	3.38e-41	1.17446	0.0591325	3.06e-40	3.59e-39
Putamen_basal_ganglia	chr17_45914867_C_T_b38	0.247059	ENSG00000214401.4	-278709	3.38e-41	1.17446	0.0591325	3.06e-40	3.59e-39
Putamen_basal_ganglia	chr17_45914878_G_A_b38	0.247059	ENSG00000214401.4	-278698	3.38e-41	1.17446	0.0591325	3.06e-40	3.59e-39
Putamen_basal_ganglia	chr17_45914917_A_G_b38	0.247059	ENSG00000214401.4	-278659	3.38e-41	1.17446	0.0591325	3.06e-40	3.59e-39
Putamen_basal_ganglia	chr17_45914939_G_A_b38	0.247059	ENSG00000214401.4	-278637	3.38e-41	1.17446	0.0591325	3.06e-40	3.59e-39
Putamen_basal_ganglia	chr17_45915090_G_A_b38	0.247059	ENSG00000214401.4	-278486	3.38e-41	1.17446	0.0591325	3.06e-40	3.59e-39
Putamen_basal_ganglia	chr17_45915097_G_C_b38	0.247059	ENSG00000214401.4	-278479	3.38e-41	1.17446	0.0591325	3.06e-40	3.59e-39
Putamen_basal_ganglia	chr17_45915215_C_T_b38	0.247059	ENSG00000214401.4	-278361	3.38e-41	1.17446	0.0591325	3.06e-40	3.59e-39
Putamen_basal_ganglia	chr17_45916886_T_C_b38	0.247059	ENSG00000214401.4	-276690	3.38e-41	1.17446	0.0591325	3.06e-40	3.59e-39
Putamen_basal_ganglia	chr17_45916992_C_T_b38	0.247059	ENSG00000214401.4	-276584	3.38e-41	1.17446	0.0591325	3.06e-40	3.59e-39
Putamen_basal_ganglia	chr17_45917020_C_A_b38	0.247059	ENSG00000214401.4	-276556	3.38e-41	1.17446	0.0591325	3.06e-40	3.59e-39
Putamen_basal_ganglia	chr17_45917069_A_G_b38	0.247059	ENSG00000214401.4	-276507	3.38e-41	1.17446	0.0591325	3.06e-40	3.59e-39
Putamen_basal_ganglia	chr17_45917257_G_A_b38	0.247059	ENSG00000214401.4	-276319	3.38e-41	1.17446	0.0591325	3.06e-40	3.59e-39
Putamen_basal_ganglia	chr17_45917282_C_T_b38	0.247059	ENSG00000214401.4	-276294	3.38e-41	1.17446	0.0591325	3.06e-40	3.59e-39
Putamen_basal_ganglia	chr17_46782655_C_T_b38	0.235294	ENSG00000214401.4	589079	1.8e-36	1.10713	0.0624971	3.06e-40	3.59e-39
Putamen_basal_ganglia	chr17_46783637_C_T_b38	0.247059	ENSG00000214401.4	590061	3.52e-33	-1.05851	0.0650072	3.06e-40	3.59e-39
Putamen_basal_ganglia	chr17_46784981_G_A_b38	0.235294	ENSG00000214401.4	591405	2.79e-28	1.0521	0.0739484	3.06e-40	3.59e-39
Putamen_basal_ganglia	chr17_46785247_A_G_b38	0.302941	ENSG00000214401.4	591671	3.98e-29	-0.975217	0.0669013	3.06e-40	3.59e-39
Putamen_basal_ganglia	chr17_46785767_T_C_b38	0.267647	ENSG00000214401.4	592191	6.54e-23	0.9532	0.0791218	3.06e-40	3.59e-39
Putamen_basal_ganglia	chr17_46786047_T_C_b38	0.329412	ENSG00000214401.4	592471	2.24e-19	-0.882253	0.0830022	3.06e-40	3.59e-39
Putamen_basal_ganglia	chr17_46788073_T_G_b38	0.273529	ENSG00000214401.4	594497	6.29e-21	0.929183	0.082582	3.06e-40	3.59e-39
Putamen_basal_ganglia	chr17_46788132_C_T_b38	0.223529	ENSG00000214401.4	594556	5.29e-32	1.10807	0.0702112	3.06e-40	3.59e-39
Putamen_basal_ganglia	chr17_46788237_T_C_b38	0.241176	ENSG00000214401.4	594661	3.59e-28	1.05415	0.0743278	3.06e-40	3.59e-39
Putamen_basal_ganglia	chr17_45743303_G_T_b38	0.435294	ENSG00000262500.1	-500303	4.29e-09	-0.643269	0.102138	9.33e-24	1.93e-23
Putamen_basal_ganglia	chr17_45777289_G_C_b38	0.4	ENSG00000262500.1	-466317	3.75e-14	0.833497	0.0980038	9.33e-24	1.93e-23
Putamen_basal_ganglia	chr17_45779092_G_A_b38	0.394118	ENSG00000262500.1	-464514	1.12e-13	0.818983	0.0985988	9.33e-24	1.93e-23
Putamen_basal_ganglia	chr17_45914522_G_A_b38	0.247059	ENSG00000262500.1	-329084	6.86e-25	1.12692	0.087732	9.33e-24	1.93e-23
Putamen_basal_ganglia	chr17_45914867_C_T_b38	0.247059	ENSG00000262500.1	-328739	6.86e-25	1.12692	0.087732	9.33e-24	1.93e-23
Putamen_basal_ganglia	chr17_45914878_G_A_b38	0.247059	ENSG00000262500.1	-328728	6.86e-25	1.12692	0.087732	9.33e-24	1.93e-23
Putamen_basal_ganglia	chr17_45914917_A_G_b38	0.247059	ENSG00000262500.1	-328689	6.86e-25	1.12692	0.087732	9.33e-24	1.93e-23
Putamen_basal_ganglia	chr17_45914939_G_A_b38	0.247059	ENSG00000262500.1	-328667	6.86e-25	1.12692	0.087732	9.33e-24	1.93e-23
Putamen_basal_ganglia	chr17_45915090_G_A_b38	0.247059	ENSG00000262500.1	-328516	6.86e-25	1.12692	0.087732	9.33e-24	1.93e-23
Putamen_basal_ganglia	chr17_45915097_G_C_b38	0.247059	ENSG00000262500.1	-328509	6.86e-25	1.12692	0.087732	9.33e-24	1.93e-23
Putamen_basal_ganglia	chr17_45915215_C_T_b38	0.247059	ENSG00000262500.1	-328391	6.86e-25	1.12692	0.087732	9.33e-24	1.93e-23
Putamen_basal_ganglia	chr17_45916886_T_C_b38	0.247059	ENSG00000262500.1	-326720	6.86e-25	1.12692	0.087732	9.33e-24	1.93e-23
Putamen_basal_ganglia	chr17_45916992_C_T_b38	0.247059	ENSG00000262500.1	-326614	6.86e-25	1.12692	0.087732	9.33e-24	1.93e-23
Putamen_basal_ganglia	chr17_45917020_C_A_b38	0.247059	ENSG00000262500.1	-326586	6.86e-25	1.12692	0.087732	9.33e-24	1.93e-23
Putamen_basal_ganglia	chr17_45917069_A_G_b38	0.247059	ENSG00000262500.1	-326537	6.86e-25	1.12692	0.087732	9.33e-24	1.93e-23
Putamen_basal_ganglia	chr17_45917257_G_A_b38	0.247059	ENSG00000262500.1	-326349	6.86e-25	1.12692	0.087732	9.33e-24	1.93e-23
Putamen_basal_ganglia	chr17_45917282_C_T_b38	0.247059	ENSG00000262500.1	-326324	6.86e-25	1.12692	0.087732	9.33e-24	1.93e-23
Putamen_basal_ganglia	chr17_46782655_C_T_b38	0.235294	ENSG00000262500.1	539049	6.88e-24	1.08003	0.0868138	9.33e-24	1.93e-23
Putamen_basal_ganglia	chr17_46783637_C_T_b38	0.247059	ENSG00000262500.1	540031	1.31e-21	-1.02215	0.0886915	9.33e-24	1.93e-23
Putamen_basal_ganglia	chr17_46784981_G_A_b38	0.235294	ENSG00000262500.1	541375	4.92e-22	1.07421	0.0918481	9.33e-24	1.93e-23
Putamen_basal_ganglia	chr17_46785247_A_G_b38	0.302941	ENSG00000262500.1	541641	3.96e-22	-0.987991	0.084204	9.33e-24	1.93e-23
Putamen_basal_ganglia	chr17_46785767_T_C_b38	0.267647	ENSG00000262500.1	542161	1.13e-21	1.03928	0.0899754	9.33e-24	1.93e-23
Putamen_basal_ganglia	chr17_46786047_T_C_b38	0.329412	ENSG00000262500.1	542441	7.09e-18	-0.950658	0.0948196	9.33e-24	1.93e-23
Putamen_basal_ganglia	chr17_46788073_T_G_b38	0.273529	ENSG00000262500.1	544467	4.34e-22	1.05493	0.0900313	9.33e-24	1.93e-23
Putamen_basal_ganglia	chr17_46788132_C_T_b38	0.223529	ENSG00000262500.1	544526	1.54e-22	1.09819	0.0923017	9.33e-24	1.93e-23
Putamen_basal_ganglia	chr17_46788237_T_C_b38	0.241176	ENSG00000262500.1	544631	4.53e-22	1.07828	0.0920833	9.33e-24	1.93e-23
Putamen_basal_ganglia	chr17_45743303_G_T_b38	0.435294	ENSG00000262539.1	-517303	2.23e-11	-0.709591	0.0968697	2.29e-32	8.29e-32
Putamen_basal_ganglia	chr17_45777289_G_C_b38	0.4	ENSG00000262539.1	-483317	7.33e-16	0.864302	0.0938563	2.29e-32	8.29e-32
Putamen_basal_ganglia	chr17_45779092_G_A_b38	0.394118	ENSG00000262539.1	-481514	4.56e-16	0.867085	0.093307	2.29e-32	8.29e-32
Putamen_basal_ganglia	chr17_45914522_G_A_b38	0.247059	ENSG00000262539.1	-346084	3.39e-35	1.23832	0.0721836	2.29e-32	8.29e-32
Putamen_basal_ganglia	chr17_45914867_C_T_b38	0.247059	ENSG00000262539.1	-345739	3.39e-35	1.23832	0.0721836	2.29e-32	8.29e-32
Putamen_basal_ganglia	chr17_45914878_G_A_b38	0.247059	ENSG00000262539.1	-345728	3.39e-35	1.23832	0.0721836	2.29e-32	8.29e-32
Putamen_basal_ganglia	chr17_45914917_A_G_b38	0.247059	ENSG00000262539.1	-345689	3.39e-35	1.23832	0.0721836	2.29e-32	8.29e-32
Putamen_basal_ganglia	chr17_45914939_G_A_b38	0.247059	ENSG00000262539.1	-345667	3.39e-35	1.23832	0.0721836	2.29e-32	8.29e-32
Putamen_basal_ganglia	chr17_45915090_G_A_b38	0.247059	ENSG00000262539.1	-345516	3.39e-35	1.23832	0.0721836	2.29e-32	8.29e-32
Putamen_basal_ganglia	chr17_45915097_G_C_b38	0.247059	ENSG00000262539.1	-345509	3.39e-35	1.23832	0.0721836	2.29e-32	8.29e-32
Putamen_basal_ganglia	chr17_45915215_C_T_b38	0.247059	ENSG00000262539.1	-345391	3.39e-35	1.23832	0.0721836	2.29e-32	8.29e-32
Putamen_basal_ganglia	chr17_45916886_T_C_b38	0.247059	ENSG00000262539.1	-343720	3.39e-35	1.23832	0.0721836	2.29e-32	8.29e-32
Putamen_basal_ganglia	chr17_45916992_C_T_b38	0.247059	ENSG00000262539.1	-343614	3.39e-35	1.23832	0.0721836	2.29e-32	8.29e-32
Putamen_basal_ganglia	chr17_45917020_C_A_b38	0.247059	ENSG00000262539.1	-343586	3.39e-35	1.23832	0.0721836	2.29e-32	8.29e-32
Putamen_basal_ganglia	chr17_45917069_A_G_b38	0.247059	ENSG00000262539.1	-343537	3.39e-35	1.23832	0.0721836	2.29e-32	8.29e-32
Putamen_basal_ganglia	chr17_45917257_G_A_b38	0.247059	ENSG00000262539.1	-343349	3.39e-35	1.23832	0.0721836	2.29e-32	8.29e-32
Putamen_basal_ganglia	chr17_45917282_C_T_b38	0.247059	ENSG00000262539.1	-343324	3.39e-35	1.23832	0.0721836	2.29e-32	8.29e-32
Putamen_basal_ganglia	chr17_46782655_C_T_b38	0.235294	ENSG00000262539.1	522049	3.25e-30	1.15169	0.0766286	2.29e-32	8.29e-32
Putamen_basal_ganglia	chr17_46783637_C_T_b38	0.247059	ENSG00000262539.1	523031	4.04e-29	-1.11746	0.076674	2.29e-32	8.29e-32
Putamen_basal_ganglia	chr17_46784981_G_A_b38	0.235294	ENSG00000262539.1	524375	3.31e-28	1.1542	0.0812966	2.29e-32	8.29e-32
Putamen_basal_ganglia	chr17_46785247_A_G_b38	0.302941	ENSG00000262539.1	524641	4.47e-27	-1.04591	0.076157	2.29e-32	8.29e-32
Putamen_basal_ganglia	chr17_46785767_T_C_b38	0.267647	ENSG00000262539.1	525161	8.2e-23	1.04495	0.087022	2.29e-32	8.29e-32
Putamen_basal_ganglia	chr17_46786047_T_C_b38	0.329412	ENSG00000262539.1	525441	8.75e-19	-0.956914	0.0920834	2.29e-32	8.29e-32
Putamen_basal_ganglia	chr17_46788073_T_G_b38	0.273529	ENSG00000262539.1	527467	8.48e-23	1.05302	0.0877376	2.29e-32	8.29e-32
Putamen_basal_ganglia	chr17_46788132_C_T_b38	0.223529	ENSG00000262539.1	527526	3.11e-26	1.14274	0.0853422	2.29e-32	8.29e-32
Putamen_basal_ganglia	chr17_46788237_T_C_b38	0.241176	ENSG00000262539.1	527631	1.12e-22	1.07459	0.0898994	2.29e-32	8.29e-32
Putamen_basal_ganglia	chr17_45743303_G_T_b38	0.435294	ENSG00000261575.2	-523734	3.36e-08	-0.616038	0.104874	4.26e-13	5.48e-13
Putamen_basal_ganglia	chr17_45777289_G_C_b38	0.4	ENSG00000261575.2	-489748	3.25e-07	0.602085	0.111769	4.26e-13	5.48e-13
Putamen_basal_ganglia	chr17_45779092_G_A_b38	0.394118	ENSG00000261575.2	-487945	9.09e-07	0.579601	0.112373	4.26e-13	5.48e-13
Putamen_basal_ganglia	chr17_45914522_G_A_b38	0.247059	ENSG00000261575.2	-352515	1.38e-15	0.950088	0.104452	4.26e-13	5.48e-13
Putamen_basal_ganglia	chr17_45914867_C_T_b38	0.247059	ENSG00000261575.2	-352170	1.38e-15	0.950088	0.104452	4.26e-13	5.48e-13
Putamen_basal_ganglia	chr17_45914878_G_A_b38	0.247059	ENSG00000261575.2	-352159	1.38e-15	0.950088	0.104452	4.26e-13	5.48e-13
Putamen_basal_ganglia	chr17_45914917_A_G_b38	0.247059	ENSG00000261575.2	-352120	1.38e-15	0.950088	0.104452	4.26e-13	5.48e-13
Putamen_basal_ganglia	chr17_45914939_G_A_b38	0.247059	ENSG00000261575.2	-352098	1.38e-15	0.950088	0.104452	4.26e-13	5.48e-13
Putamen_basal_ganglia	chr17_45915090_G_A_b38	0.247059	ENSG00000261575.2	-351947	1.38e-15	0.950088	0.104452	4.26e-13	5.48e-13
Putamen_basal_ganglia	chr17_45915097_G_C_b38	0.247059	ENSG00000261575.2	-351940	1.38e-15	0.950088	0.104452	4.26e-13	5.48e-13
Putamen_basal_ganglia	chr17_45915215_C_T_b38	0.247059	ENSG00000261575.2	-351822	1.38e-15	0.950088	0.104452	4.26e-13	5.48e-13
Putamen_basal_ganglia	chr17_45916886_T_C_b38	0.247059	ENSG00000261575.2	-350151	1.38e-15	0.950088	0.104452	4.26e-13	5.48e-13
Putamen_basal_ganglia	chr17_45916992_C_T_b38	0.247059	ENSG00000261575.2	-350045	1.38e-15	0.950088	0.104452	4.26e-13	5.48e-13
Putamen_basal_ganglia	chr17_45917020_C_A_b38	0.247059	ENSG00000261575.2	-350017	1.38e-15	0.950088	0.104452	4.26e-13	5.48e-13
Putamen_basal_ganglia	chr17_45917069_A_G_b38	0.247059	ENSG00000261575.2	-349968	1.38e-15	0.950088	0.104452	4.26e-13	5.48e-13
Putamen_basal_ganglia	chr17_45917257_G_A_b38	0.247059	ENSG00000261575.2	-349780	1.38e-15	0.950088	0.104452	4.26e-13	5.48e-13
Putamen_basal_ganglia	chr17_45917282_C_T_b38	0.247059	ENSG00000261575.2	-349755	1.38e-15	0.950088	0.104452	4.26e-13	5.48e-13
Putamen_basal_ganglia	chr17_46782655_C_T_b38	0.235294	ENSG00000261575.2	515618	2.15e-13	0.863983	0.105519	4.26e-13	5.48e-13
Putamen_basal_ganglia	chr17_46783637_C_T_b38	0.247059	ENSG00000261575.2	516600	1.84e-14	-0.877561	0.101649	4.26e-13	5.48e-13
Putamen_basal_ganglia	chr17_46784981_G_A_b38	0.235294	ENSG00000261575.2	517944	2.83e-13	0.881137	0.108281	4.26e-13	5.48e-13
Putamen_basal_ganglia	chr17_46785247_A_G_b38	0.302941	ENSG00000261575.2	518210	2.15e-13	-0.812462	0.0992258	4.26e-13	5.48e-13
Putamen_basal_ganglia	chr17_46785767_T_C_b38	0.267647	ENSG00000261575.2	518730	3.8e-10	0.754629	0.111301	4.26e-13	5.48e-13
Putamen_basal_ganglia	chr17_46786047_T_C_b38	0.329412	ENSG00000261575.2	519010	2.54e-10	-0.750299	0.109392	4.26e-13	5.48e-13
Putamen_basal_ganglia	chr17_46788073_T_G_b38	0.273529	ENSG00000261575.2	521036	6.97e-10	0.750681	0.112702	4.26e-13	5.48e-13
Putamen_basal_ganglia	chr17_46788132_C_T_b38	0.223529	ENSG00000261575.2	521095	1.17e-12	0.874116	0.110971	4.26e-13	5.48e-13
Putamen_basal_ganglia	chr17_46788237_T_C_b38	0.241176	ENSG00000261575.2	521200	2.78e-12	0.852864	0.110522	4.26e-13	5.48e-13
Putamen_basal_ganglia	chr17_45914522_G_A_b38	0.247059	ENSG00000176681.14	-378211	8.58e-08	0.681975	0.120158	1.16e-33	5.22e-33
Putamen_basal_ganglia	chr17_45914867_C_T_b38	0.247059	ENSG00000176681.14	-377866	8.58e-08	0.681975	0.120158	1.16e-33	5.22e-33
Putamen_basal_ganglia	chr17_45914878_G_A_b38	0.247059	ENSG00000176681.14	-377855	8.58e-08	0.681975	0.120158	1.16e-33	5.22e-33
Putamen_basal_ganglia	chr17_45914917_A_G_b38	0.247059	ENSG00000176681.14	-377816	8.58e-08	0.681975	0.120158	1.16e-33	5.22e-33
Putamen_basal_ganglia	chr17_45914939_G_A_b38	0.247059	ENSG00000176681.14	-377794	8.58e-08	0.681975	0.120158	1.16e-33	5.22e-33
Putamen_basal_ganglia	chr17_45915090_G_A_b38	0.247059	ENSG00000176681.14	-377643	8.58e-08	0.681975	0.120158	1.16e-33	5.22e-33
Putamen_basal_ganglia	chr17_45915097_G_C_b38	0.247059	ENSG00000176681.14	-377636	8.58e-08	0.681975	0.120158	1.16e-33	5.22e-33
Putamen_basal_ganglia	chr17_45915215_C_T_b38	0.247059	ENSG00000176681.14	-377518	8.58e-08	0.681975	0.120158	1.16e-33	5.22e-33
Putamen_basal_ganglia	chr17_45916886_T_C_b38	0.247059	ENSG00000176681.14	-375847	8.58e-08	0.681975	0.120158	1.16e-33	5.22e-33
Putamen_basal_ganglia	chr17_45916992_C_T_b38	0.247059	ENSG00000176681.14	-375741	8.58e-08	0.681975	0.120158	1.16e-33	5.22e-33
Putamen_basal_ganglia	chr17_45917020_C_A_b38	0.247059	ENSG00000176681.14	-375713	8.58e-08	0.681975	0.120158	1.16e-33	5.22e-33
Putamen_basal_ganglia	chr17_45917069_A_G_b38	0.247059	ENSG00000176681.14	-375664	8.58e-08	0.681975	0.120158	1.16e-33	5.22e-33
Putamen_basal_ganglia	chr17_45917257_G_A_b38	0.247059	ENSG00000176681.14	-375476	8.58e-08	0.681975	0.120158	1.16e-33	5.22e-33
Putamen_basal_ganglia	chr17_45917282_C_T_b38	0.247059	ENSG00000176681.14	-375451	8.58e-08	0.681975	0.120158	1.16e-33	5.22e-33
Putamen_basal_ganglia	chr17_46782655_C_T_b38	0.235294	ENSG00000176681.14	489922	1.2e-07	0.656314	0.117114	1.16e-33	5.22e-33
Putamen_basal_ganglia	chr17_46783637_C_T_b38	0.247059	ENSG00000176681.14	490904	1.62e-07	-0.63815	0.1152	1.16e-33	5.22e-33
Putamen_basal_ganglia	chr17_46784981_G_A_b38	0.235294	ENSG00000176681.14	492248	1.15e-08	0.71838	0.117846	1.16e-33	5.22e-33
Putamen_basal_ganglia	chr17_46785247_A_G_b38	0.302941	ENSG00000176681.14	492514	1.56e-09	-0.693034	0.106602	1.16e-33	5.22e-33
Putamen_basal_ganglia	chr17_46785767_T_C_b38	0.267647	ENSG00000176681.14	493034	7.99e-05	0.499025	0.122494	1.16e-33	5.22e-33
Putamen_basal_ganglia	chr17_46788073_T_G_b38	0.273529	ENSG00000176681.14	495340	3.42e-05	0.526772	0.122704	1.16e-33	5.22e-33
Putamen_basal_ganglia	chr17_46788132_C_T_b38	0.223529	ENSG00000176681.14	495399	1.36e-06	0.627308	0.123814	1.16e-33	5.22e-33
Putamen_basal_ganglia	chr17_46788237_T_C_b38	0.241176	ENSG00000176681.14	495504	2.13e-07	0.662054	0.12083	1.16e-33	5.22e-33
Putamen_basal_ganglia	chr17_45743303_G_T_b38	0.435294	ENSG00000238083.7	-768208	5.67e-09	-0.610924	0.0978851	1.69e-31	5.21e-31
Putamen_basal_ganglia	chr17_45777289_G_C_b38	0.4	ENSG00000238083.7	-734222	9.15e-13	0.76071	0.0960242	1.69e-31	5.21e-31
Putamen_basal_ganglia	chr17_45779092_G_A_b38	0.394118	ENSG00000238083.7	-732419	5.04e-13	0.766027	0.0953754	1.69e-31	5.21e-31
Putamen_basal_ganglia	chr17_45914522_G_A_b38	0.247059	ENSG00000238083.7	-596989	1.54e-35	1.20334	0.0695371	1.69e-31	5.21e-31
Putamen_basal_ganglia	chr17_45914867_C_T_b38	0.247059	ENSG00000238083.7	-596644	1.54e-35	1.20334	0.0695371	1.69e-31	5.21e-31
Putamen_basal_ganglia	chr17_45914878_G_A_b38	0.247059	ENSG00000238083.7	-596633	1.54e-35	1.20334	0.0695371	1.69e-31	5.21e-31
Putamen_basal_ganglia	chr17_45914917_A_G_b38	0.247059	ENSG00000238083.7	-596594	1.54e-35	1.20334	0.0695371	1.69e-31	5.21e-31
Putamen_basal_ganglia	chr17_45914939_G_A_b38	0.247059	ENSG00000238083.7	-596572	1.54e-35	1.20334	0.0695371	1.69e-31	5.21e-31
Putamen_basal_ganglia	chr17_45915090_G_A_b38	0.247059	ENSG00000238083.7	-596421	1.54e-35	1.20334	0.0695371	1.69e-31	5.21e-31
Putamen_basal_ganglia	chr17_45915097_G_C_b38	0.247059	ENSG00000238083.7	-596414	1.54e-35	1.20334	0.0695371	1.69e-31	5.21e-31
Putamen_basal_ganglia	chr17_45915215_C_T_b38	0.247059	ENSG00000238083.7	-596296	1.54e-35	1.20334	0.0695371	1.69e-31	5.21e-31
Putamen_basal_ganglia	chr17_45916886_T_C_b38	0.247059	ENSG00000238083.7	-594625	1.54e-35	1.20334	0.0695371	1.69e-31	5.21e-31
Putamen_basal_ganglia	chr17_45916992_C_T_b38	0.247059	ENSG00000238083.7	-594519	1.54e-35	1.20334	0.0695371	1.69e-31	5.21e-31
Putamen_basal_ganglia	chr17_45917020_C_A_b38	0.247059	ENSG00000238083.7	-594491	1.54e-35	1.20334	0.0695371	1.69e-31	5.21e-31
Putamen_basal_ganglia	chr17_45917069_A_G_b38	0.247059	ENSG00000238083.7	-594442	1.54e-35	1.20334	0.0695371	1.69e-31	5.21e-31
Putamen_basal_ganglia	chr17_45917257_G_A_b38	0.247059	ENSG00000238083.7	-594254	1.54e-35	1.20334	0.0695371	1.69e-31	5.21e-31
Putamen_basal_ganglia	chr17_45917282_C_T_b38	0.247059	ENSG00000238083.7	-594229	1.54e-35	1.20334	0.0695371	1.69e-31	5.21e-31
Putamen_basal_ganglia	chr17_46782655_C_T_b38	0.235294	ENSG00000238083.7	271144	1.65e-26	1.07043	0.0792807	1.69e-31	5.21e-31
Putamen_basal_ganglia	chr17_46783637_C_T_b38	0.247059	ENSG00000238083.7	272126	1.97e-27	-1.06252	0.0765545	1.69e-31	5.21e-31
Putamen_basal_ganglia	chr17_46784981_G_A_b38	0.235294	ENSG00000238083.7	273470	4.35e-24	1.0608	0.0847208	1.69e-31	5.21e-31
Putamen_basal_ganglia	chr17_46785247_A_G_b38	0.302941	ENSG00000238083.7	273736	5.82e-26	-0.999587	0.0752742	1.69e-31	5.21e-31
Putamen_basal_ganglia	chr17_46785767_T_C_b38	0.267647	ENSG00000238083.7	274256	1.18e-18	0.938165	0.0907337	1.69e-31	5.21e-31
Putamen_basal_ganglia	chr17_46786047_T_C_b38	0.329412	ENSG00000238083.7	274536	5.17e-15	-0.84483	0.0953458	1.69e-31	5.21e-31
Putamen_basal_ganglia	chr17_46788073_T_G_b38	0.273529	ENSG00000238083.7	276562	3.1e-17	0.915793	0.0937627	1.69e-31	5.21e-31
Putamen_basal_ganglia	chr17_46788132_C_T_b38	0.223529	ENSG00000238083.7	276621	3.82e-23	1.06037	0.0873362	1.69e-31	5.21e-31
Putamen_basal_ganglia	chr17_46788237_T_C_b38	0.241176	ENSG00000238083.7	276726	1.47e-22	1.03949	0.0873112	1.69e-31	5.21e-31
Putamen_basal_ganglia	chr17_45743303_G_T_b38	0.435294	ENSG00000185829.17	-836379	2.84e-07	-0.522774	0.0965131	1.16e-09	1.41e-09
Putamen_basal_ganglia	chr17_45777289_G_C_b38	0.4	ENSG00000185829.17	-802393	4.95e-07	0.537607	0.101548	1.16e-09	1.41e-09
Putamen_basal_ganglia	chr17_45779092_G_A_b38	0.394118	ENSG00000185829.17	-800590	1.31e-07	0.560251	0.10032	1.16e-09	1.41e-09
Putamen_basal_ganglia	chr17_45914522_G_A_b38	0.247059	ENSG00000185829.17	-665160	2.16e-12	0.776594	0.100033	1.16e-09	1.41e-09
Putamen_basal_ganglia	chr17_45914867_C_T_b38	0.247059	ENSG00000185829.17	-664815	2.16e-12	0.776594	0.100033	1.16e-09	1.41e-09
Putamen_basal_ganglia	chr17_45914878_G_A_b38	0.247059	ENSG00000185829.17	-664804	2.16e-12	0.776594	0.100033	1.16e-09	1.41e-09
Putamen_basal_ganglia	chr17_45914917_A_G_b38	0.247059	ENSG00000185829.17	-664765	2.16e-12	0.776594	0.100033	1.16e-09	1.41e-09
Putamen_basal_ganglia	chr17_45914939_G_A_b38	0.247059	ENSG00000185829.17	-664743	2.16e-12	0.776594	0.100033	1.16e-09	1.41e-09
Putamen_basal_ganglia	chr17_45915090_G_A_b38	0.247059	ENSG00000185829.17	-664592	2.16e-12	0.776594	0.100033	1.16e-09	1.41e-09
Putamen_basal_ganglia	chr17_45915097_G_C_b38	0.247059	ENSG00000185829.17	-664585	2.16e-12	0.776594	0.100033	1.16e-09	1.41e-09
Putamen_basal_ganglia	chr17_45915215_C_T_b38	0.247059	ENSG00000185829.17	-664467	2.16e-12	0.776594	0.100033	1.16e-09	1.41e-09
Putamen_basal_ganglia	chr17_45916886_T_C_b38	0.247059	ENSG00000185829.17	-662796	2.16e-12	0.776594	0.100033	1.16e-09	1.41e-09
Putamen_basal_ganglia	chr17_45916992_C_T_b38	0.247059	ENSG00000185829.17	-662690	2.16e-12	0.776594	0.100033	1.16e-09	1.41e-09
Putamen_basal_ganglia	chr17_45917020_C_A_b38	0.247059	ENSG00000185829.17	-662662	2.16e-12	0.776594	0.100033	1.16e-09	1.41e-09
Putamen_basal_ganglia	chr17_45917069_A_G_b38	0.247059	ENSG00000185829.17	-662613	2.16e-12	0.776594	0.100033	1.16e-09	1.41e-09
Putamen_basal_ganglia	chr17_45917257_G_A_b38	0.247059	ENSG00000185829.17	-662425	2.16e-12	0.776594	0.100033	1.16e-09	1.41e-09
Putamen_basal_ganglia	chr17_45917282_C_T_b38	0.247059	ENSG00000185829.17	-662400	2.16e-12	0.776594	0.100033	1.16e-09	1.41e-09
Putamen_basal_ganglia	chr17_46782655_C_T_b38	0.235294	ENSG00000185829.17	202973	3.14e-11	0.720603	0.0992445	1.16e-09	1.41e-09
Putamen_basal_ganglia	chr17_46783637_C_T_b38	0.247059	ENSG00000185829.17	203955	5.34e-12	-0.729927	0.0961093	1.16e-09	1.41e-09
Putamen_basal_ganglia	chr17_46784981_G_A_b38	0.235294	ENSG00000185829.17	205299	8.89e-10	0.689223	0.104226	1.16e-09	1.41e-09
Putamen_basal_ganglia	chr17_46785247_A_G_b38	0.302941	ENSG00000185829.17	205565	1.05e-08	-0.596212	0.0975065	1.16e-09	1.41e-09
Putamen_basal_ganglia	chr17_46785767_T_C_b38	0.267647	ENSG00000185829.17	206085	1.09e-08	0.631498	0.103382	1.16e-09	1.41e-09
Putamen_basal_ganglia	chr17_46786047_T_C_b38	0.329412	ENSG00000185829.17	206365	2.54e-06	-0.522564	0.106151	1.16e-09	1.41e-09
Putamen_basal_ganglia	chr17_46788073_T_G_b38	0.273529	ENSG00000185829.17	208391	1.43e-06	0.546333	0.108071	1.16e-09	1.41e-09
Putamen_basal_ganglia	chr17_46788132_C_T_b38	0.223529	ENSG00000185829.17	208450	4.75e-10	0.708509	0.105176	1.16e-09	1.41e-09
Putamen_basal_ganglia	chr17_46788237_T_C_b38	0.241176	ENSG00000185829.17	208555	1.55e-09	0.682787	0.104995	1.16e-09	1.41e-09
Nucleus_accumbens_basal_ganglia	chr4_89781630_A_G_b38	0.168317	ENSG00000138722.9	-97902	3.14e-06	0.433558	0.08976	4.2e-08	4.88e-08
Nucleus_accumbens_basal_ganglia	chr4_89782602_T_C_b38	0.133663	ENSG00000138722.9	-96930	5.33e-07	0.534609	0.102348	4.2e-08	4.88e-08
Nucleus_accumbens_basal_ganglia	chr4_89782860_G_A_b38	0.168317	ENSG00000138722.9	-96672	3.14e-06	0.433558	0.08976	4.2e-08	4.88e-08
Nucleus_accumbens_basal_ganglia	chr4_89783725_C_T_b38	0.168317	ENSG00000138722.9	-95807	3.14e-06	0.433558	0.08976	4.2e-08	4.88e-08
Nucleus_accumbens_basal_ganglia	chr6_32622888_A_G_b38	0.143564	ENSG00000204287.13	183046	1.8e-05	0.268296	0.0607078	0.00048841	0.0005075
Nucleus_accumbens_basal_ganglia	chr6_32622892_T_A_b38	0.106436	ENSG00000204287.13	183050	7.72e-06	0.319194	0.0690589	0.00048841	0.0005075
Nucleus_accumbens_basal_ganglia	chr6_32622919_C_T_b38	0.14604	ENSG00000204287.13	183077	3.79e-05	0.256964	0.0606484	0.00048841	0.0005075
Nucleus_accumbens_basal_ganglia	chr6_32622945_G_T_b38	0.14604	ENSG00000204287.13	183103	3.79e-05	0.256964	0.0606484	0.00048841	0.0005075
Nucleus_accumbens_basal_ganglia	chr6_32623067_G_C_b38	0.106436	ENSG00000204287.13	183225	7.72e-06	0.319194	0.0690589	0.00048841	0.0005075
Nucleus_accumbens_basal_ganglia	chr6_32622958_C_T_b38	0.193069	ENSG00000179344.16	-45425	1.76e-05	0.412567	0.0932166	2.36e-30	6.97e-30
Nucleus_accumbens_basal_ganglia	chr6_32622958_C_T_b38	0.193069	ENSG00000237541.3	-118384	5.35e-05	-0.419513	0.101084	7.85e-27	1.96e-26
Nucleus_accumbens_basal_ganglia	chr6_32622888_A_G_b38	0.143564	ENSG00000232629.8	-140646	1.14e-05	-0.466904	0.103076	6.93e-18	1.2e-17
Nucleus_accumbens_basal_ganglia	chr6_32622892_T_A_b38	0.106436	ENSG00000232629.8	-140642	1.59e-05	-0.525413	0.118078	6.93e-18	1.2e-17
Nucleus_accumbens_basal_ganglia	chr6_32622919_C_T_b38	0.14604	ENSG00000232629.8	-140615	4.99e-06	-0.481927	0.102026	6.93e-18	1.2e-17
Nucleus_accumbens_basal_ganglia	chr6_32622945_G_T_b38	0.14604	ENSG00000232629.8	-140589	4.99e-06	-0.481927	0.102026	6.93e-18	1.2e-17
Nucleus_accumbens_basal_ganglia	chr6_32622958_C_T_b38	0.193069	ENSG00000232629.8	-140576	2.91e-06	-0.424767	0.0876316	6.93e-18	1.2e-17
Nucleus_accumbens_basal_ganglia	chr6_32623067_G_C_b38	0.106436	ENSG00000232629.8	-140467	1.59e-05	-0.525413	0.118078	6.93e-18	1.2e-17
Nucleus_accumbens_basal_ganglia	chr6_32698654_C_T_b38	0.118812	ENSG00000232629.8	-64880	1.19e-05	-0.534349	0.118245	6.93e-18	1.2e-17
Nucleus_accumbens_basal_ganglia	chr6_32698786_T_A_b38	0.118812	ENSG00000232629.8	-64748	1.19e-05	-0.534349	0.118245	6.93e-18	1.2e-17
Nucleus_accumbens_basal_ganglia	chr6_32698853_A_T_b38	0.118812	ENSG00000232629.8	-64681	1.19e-05	-0.534349	0.118245	6.93e-18	1.2e-17
Nucleus_accumbens_basal_ganglia	chr6_32698859_G_A_b38	0.118812	ENSG00000232629.8	-64675	1.19e-05	-0.534349	0.118245	6.93e-18	1.2e-17
Nucleus_accumbens_basal_ganglia	chr6_32699086_G_T_b38	0.118812	ENSG00000232629.8	-64448	1.19e-05	-0.534349	0.118245	6.93e-18	1.2e-17
Nucleus_accumbens_basal_ganglia	chr6_33088122_G_A_b38	0.183168	ENSG00000204252.13	78510	2.55e-06	0.284435	0.05832	4.14e-06	4.57e-06
Nucleus_accumbens_basal_ganglia	chr6_33088169_G_A_b38	0.183168	ENSG00000204252.13	78557	2.55e-06	0.284435	0.05832	4.14e-06	4.57e-06
Nucleus_accumbens_basal_ganglia	chr6_33082664_G_A_b38	0.33	ENSG00000223865.10	6738	8.17e-06	0.273204	0.0592806	8.09e-09	9.66e-09
Nucleus_accumbens_basal_ganglia	chr6_33082722_A_G_b38	0.334158	ENSG00000223865.10	6796	1.95e-06	0.285775	0.0578747	8.09e-09	9.66e-09
Nucleus_accumbens_basal_ganglia	chr6_33087517_G_A_b38	0.336634	ENSG00000223865.10	11591	2.24e-06	0.28503	0.058096	8.09e-09	9.66e-09
Nucleus_accumbens_basal_ganglia	chr6_33087569_T_G_b38	0.336634	ENSG00000223865.10	11643	2.24e-06	0.28503	0.058096	8.09e-09	9.66e-09
Nucleus_accumbens_basal_ganglia	chr6_33087642_A_G_b38	0.334158	ENSG00000223865.10	11716	1.89e-06	0.286207	0.0578852	8.09e-09	9.66e-09
Nucleus_accumbens_basal_ganglia	chr6_33087710_T_C_b38	0.336634	ENSG00000223865.10	11784	2.24e-06	0.28503	0.058096	8.09e-09	9.66e-09
Nucleus_accumbens_basal_ganglia	chr6_33087717_G_T_b38	0.336634	ENSG00000223865.10	11791	2.24e-06	0.28503	0.058096	8.09e-09	9.66e-09
Nucleus_accumbens_basal_ganglia	chr6_33087724_C_T_b38	0.227723	ENSG00000223865.10	11798	1.78e-09	0.376708	0.0590426	8.09e-09	9.66e-09
Nucleus_accumbens_basal_ganglia	chr6_33087761_C_T_b38	0.336634	ENSG00000223865.10	11835	2.24e-06	0.28503	0.058096	8.09e-09	9.66e-09
Nucleus_accumbens_basal_ganglia	chr6_33088003_C_T_b38	0.336634	ENSG00000223865.10	12077	2.24e-06	0.28503	0.058096	8.09e-09	9.66e-09
Nucleus_accumbens_basal_ganglia	chr6_33088041_A_G_b38	0.336634	ENSG00000223865.10	12115	2.24e-06	0.28503	0.058096	8.09e-09	9.66e-09
Nucleus_accumbens_basal_ganglia	chr6_33088122_G_A_b38	0.183168	ENSG00000223865.10	12196	2.34e-09	0.395487	0.062502	8.09e-09	9.66e-09
Nucleus_accumbens_basal_ganglia	chr6_33088169_G_A_b38	0.183168	ENSG00000223865.10	12243	2.34e-09	0.395487	0.062502	8.09e-09	9.66e-09
Nucleus_accumbens_basal_ganglia	chr6_33088292_G_A_b38	0.264851	ENSG00000223865.10	12366	7.9e-08	0.348887	0.0620055	8.09e-09	9.66e-09
Nucleus_accumbens_basal_ganglia	chr6_33088320_T_G_b38	0.23224	ENSG00000223865.10	12394	7.11e-08	0.372799	0.0660006	8.09e-09	9.66e-09
Nucleus_accumbens_basal_ganglia	chr15_58564407_G_A_b38	0.467822	ENSG00000245975.2	-206567	6.49e-06	-0.364099	0.0780883	3.14e-07	3.53e-07
Nucleus_accumbens_basal_ganglia	chr15_58565179_A_G_b38	0.470297	ENSG00000245975.2	-205795	7.05e-06	-0.361231	0.0777975	3.14e-07	3.53e-07
Nucleus_accumbens_basal_ganglia	chr17_45743303_G_T_b38	0.438119	ENSG00000159314.11	308882	3.78e-05	-0.199254	0.0470205	6.84e-15	9.72e-15
Nucleus_accumbens_basal_ganglia	chr17_45777289_G_C_b38	0.383663	ENSG00000159314.11	342868	2.77e-09	0.288993	0.04591	6.84e-15	9.72e-15
Nucleus_accumbens_basal_ganglia	chr17_45779092_G_A_b38	0.378713	ENSG00000159314.11	344671	9.94e-10	0.297926	0.0458994	6.84e-15	9.72e-15
Nucleus_accumbens_basal_ganglia	chr17_45914522_G_A_b38	0.242574	ENSG00000159314.11	480101	4.06e-18	0.427502	0.0435856	6.84e-15	9.72e-15
Nucleus_accumbens_basal_ganglia	chr17_45914867_C_T_b38	0.242574	ENSG00000159314.11	480446	4.06e-18	0.427502	0.0435856	6.84e-15	9.72e-15
Nucleus_accumbens_basal_ganglia	chr17_45914878_G_A_b38	0.242574	ENSG00000159314.11	480457	4.06e-18	0.427502	0.0435856	6.84e-15	9.72e-15
Nucleus_accumbens_basal_ganglia	chr17_45914917_A_G_b38	0.242574	ENSG00000159314.11	480496	4.06e-18	0.427502	0.0435856	6.84e-15	9.72e-15
Nucleus_accumbens_basal_ganglia	chr17_45914939_G_A_b38	0.242574	ENSG00000159314.11	480518	4.06e-18	0.427502	0.0435856	6.84e-15	9.72e-15
Nucleus_accumbens_basal_ganglia	chr17_45915090_G_A_b38	0.242574	ENSG00000159314.11	480669	4.06e-18	0.427502	0.0435856	6.84e-15	9.72e-15
Nucleus_accumbens_basal_ganglia	chr17_45915097_G_C_b38	0.242574	ENSG00000159314.11	480676	4.06e-18	0.427502	0.0435856	6.84e-15	9.72e-15
Nucleus_accumbens_basal_ganglia	chr17_45915215_C_T_b38	0.242574	ENSG00000159314.11	480794	4.06e-18	0.427502	0.0435856	6.84e-15	9.72e-15
Nucleus_accumbens_basal_ganglia	chr17_45916886_T_C_b38	0.242574	ENSG00000159314.11	482465	4.06e-18	0.427502	0.0435856	6.84e-15	9.72e-15
Nucleus_accumbens_basal_ganglia	chr17_45916992_C_T_b38	0.242574	ENSG00000159314.11	482571	4.06e-18	0.427502	0.0435856	6.84e-15	9.72e-15
Nucleus_accumbens_basal_ganglia	chr17_45917020_C_A_b38	0.242574	ENSG00000159314.11	482599	4.06e-18	0.427502	0.0435856	6.84e-15	9.72e-15
Nucleus_accumbens_basal_ganglia	chr17_45917069_A_G_b38	0.242574	ENSG00000159314.11	482648	4.06e-18	0.427502	0.0435856	6.84e-15	9.72e-15
Nucleus_accumbens_basal_ganglia	chr17_45917257_G_A_b38	0.242574	ENSG00000159314.11	482836	4.06e-18	0.427502	0.0435856	6.84e-15	9.72e-15
Nucleus_accumbens_basal_ganglia	chr17_45917282_C_T_b38	0.242574	ENSG00000159314.11	482861	4.06e-18	0.427502	0.0435856	6.84e-15	9.72e-15
Nucleus_accumbens_basal_ganglia	chr17_45743303_G_T_b38	0.438119	ENSG00000225190.10	252554	1.37e-06	-0.252425	0.0503155	3.47e-14	4.58e-14
Nucleus_accumbens_basal_ganglia	chr17_45777289_G_C_b38	0.383663	ENSG00000225190.10	286540	3.81e-08	0.293979	0.0508988	3.47e-14	4.58e-14
Nucleus_accumbens_basal_ganglia	chr17_45779092_G_A_b38	0.378713	ENSG00000225190.10	288343	1.73e-08	0.302451	0.0509597	3.47e-14	4.58e-14
Nucleus_accumbens_basal_ganglia	chr17_45914522_G_A_b38	0.242574	ENSG00000225190.10	423773	1.55e-13	0.409056	0.0507258	3.47e-14	4.58e-14
Nucleus_accumbens_basal_ganglia	chr17_45914867_C_T_b38	0.242574	ENSG00000225190.10	424118	1.55e-13	0.409056	0.0507258	3.47e-14	4.58e-14
Nucleus_accumbens_basal_ganglia	chr17_45914878_G_A_b38	0.242574	ENSG00000225190.10	424129	1.55e-13	0.409056	0.0507258	3.47e-14	4.58e-14
Nucleus_accumbens_basal_ganglia	chr17_45914917_A_G_b38	0.242574	ENSG00000225190.10	424168	1.55e-13	0.409056	0.0507258	3.47e-14	4.58e-14
Nucleus_accumbens_basal_ganglia	chr17_45914939_G_A_b38	0.242574	ENSG00000225190.10	424190	1.55e-13	0.409056	0.0507258	3.47e-14	4.58e-14
Nucleus_accumbens_basal_ganglia	chr17_45915090_G_A_b38	0.242574	ENSG00000225190.10	424341	1.55e-13	0.409056	0.0507258	3.47e-14	4.58e-14
Nucleus_accumbens_basal_ganglia	chr17_45915097_G_C_b38	0.242574	ENSG00000225190.10	424348	1.55e-13	0.409056	0.0507258	3.47e-14	4.58e-14
Nucleus_accumbens_basal_ganglia	chr17_45915215_C_T_b38	0.242574	ENSG00000225190.10	424466	1.55e-13	0.409056	0.0507258	3.47e-14	4.58e-14
Nucleus_accumbens_basal_ganglia	chr17_45916886_T_C_b38	0.242574	ENSG00000225190.10	426137	1.55e-13	0.409056	0.0507258	3.47e-14	4.58e-14
Nucleus_accumbens_basal_ganglia	chr17_45916992_C_T_b38	0.242574	ENSG00000225190.10	426243	1.55e-13	0.409056	0.0507258	3.47e-14	4.58e-14
Nucleus_accumbens_basal_ganglia	chr17_45917020_C_A_b38	0.242574	ENSG00000225190.10	426271	1.55e-13	0.409056	0.0507258	3.47e-14	4.58e-14
Nucleus_accumbens_basal_ganglia	chr17_45917069_A_G_b38	0.242574	ENSG00000225190.10	426320	1.55e-13	0.409056	0.0507258	3.47e-14	4.58e-14
Nucleus_accumbens_basal_ganglia	chr17_45917257_G_A_b38	0.242574	ENSG00000225190.10	426508	1.55e-13	0.409056	0.0507258	3.47e-14	4.58e-14
Nucleus_accumbens_basal_ganglia	chr17_45917282_C_T_b38	0.242574	ENSG00000225190.10	426533	1.55e-13	0.409056	0.0507258	3.47e-14	4.58e-14
Nucleus_accumbens_basal_ganglia	chr17_45743303_G_T_b38	0.438119	ENSG00000214425.7	192968	2.43e-13	0.552251	0.0691473	7.19e-51	5.4e-49
Nucleus_accumbens_basal_ganglia	chr17_45777289_G_C_b38	0.383663	ENSG00000214425.7	226954	5.08e-18	-0.653936	0.0669184	7.19e-51	5.4e-49
Nucleus_accumbens_basal_ganglia	chr17_45779092_G_A_b38	0.378713	ENSG00000214425.7	228757	9.21e-19	-0.669271	0.0666183	7.19e-51	5.4e-49
Nucleus_accumbens_basal_ganglia	chr17_45914522_G_A_b38	0.242574	ENSG00000214425.7	364187	6.66e-56	-1.02195	0.0420561	7.19e-51	5.4e-49
Nucleus_accumbens_basal_ganglia	chr17_45914867_C_T_b38	0.242574	ENSG00000214425.7	364532	6.66e-56	-1.02195	0.0420561	7.19e-51	5.4e-49
Nucleus_accumbens_basal_ganglia	chr17_45914878_G_A_b38	0.242574	ENSG00000214425.7	364543	6.66e-56	-1.02195	0.0420561	7.19e-51	5.4e-49
Nucleus_accumbens_basal_ganglia	chr17_45914917_A_G_b38	0.242574	ENSG00000214425.7	364582	6.66e-56	-1.02195	0.0420561	7.19e-51	5.4e-49
Nucleus_accumbens_basal_ganglia	chr17_45914939_G_A_b38	0.242574	ENSG00000214425.7	364604	6.66e-56	-1.02195	0.0420561	7.19e-51	5.4e-49
Nucleus_accumbens_basal_ganglia	chr17_45915090_G_A_b38	0.242574	ENSG00000214425.7	364755	6.66e-56	-1.02195	0.0420561	7.19e-51	5.4e-49
Nucleus_accumbens_basal_ganglia	chr17_45915097_G_C_b38	0.242574	ENSG00000214425.7	364762	6.66e-56	-1.02195	0.0420561	7.19e-51	5.4e-49
Nucleus_accumbens_basal_ganglia	chr17_45915215_C_T_b38	0.242574	ENSG00000214425.7	364880	6.66e-56	-1.02195	0.0420561	7.19e-51	5.4e-49
Nucleus_accumbens_basal_ganglia	chr17_45916886_T_C_b38	0.242574	ENSG00000214425.7	366551	6.66e-56	-1.02195	0.0420561	7.19e-51	5.4e-49
Nucleus_accumbens_basal_ganglia	chr17_45916992_C_T_b38	0.242574	ENSG00000214425.7	366657	6.66e-56	-1.02195	0.0420561	7.19e-51	5.4e-49
Nucleus_accumbens_basal_ganglia	chr17_45917020_C_A_b38	0.242574	ENSG00000214425.7	366685	6.66e-56	-1.02195	0.0420561	7.19e-51	5.4e-49
Nucleus_accumbens_basal_ganglia	chr17_45917069_A_G_b38	0.242574	ENSG00000214425.7	366734	6.66e-56	-1.02195	0.0420561	7.19e-51	5.4e-49
Nucleus_accumbens_basal_ganglia	chr17_45917257_G_A_b38	0.242574	ENSG00000214425.7	366922	6.66e-56	-1.02195	0.0420561	7.19e-51	5.4e-49
Nucleus_accumbens_basal_ganglia	chr17_45917282_C_T_b38	0.242574	ENSG00000214425.7	366947	6.66e-56	-1.02195	0.0420561	7.19e-51	5.4e-49
Nucleus_accumbens_basal_ganglia	chr17_45743303_G_T_b38	0.438119	ENSG00000264070.1	157432	2.14e-08	-0.579687	0.0983707	7.64e-25	1.75e-24
Nucleus_accumbens_basal_ganglia	chr17_45777289_G_C_b38	0.383663	ENSG00000264070.1	191418	2e-08	0.60023	0.101624	7.64e-25	1.75e-24
Nucleus_accumbens_basal_ganglia	chr17_45779092_G_A_b38	0.378713	ENSG00000264070.1	193221	2.03e-08	0.603535	0.10224	7.64e-25	1.75e-24
Nucleus_accumbens_basal_ganglia	chr17_45914522_G_A_b38	0.242574	ENSG00000264070.1	328651	7.37e-23	1.02889	0.0891766	7.64e-25	1.75e-24
Nucleus_accumbens_basal_ganglia	chr17_45914867_C_T_b38	0.242574	ENSG00000264070.1	328996	7.37e-23	1.02889	0.0891766	7.64e-25	1.75e-24
Nucleus_accumbens_basal_ganglia	chr17_45914878_G_A_b38	0.242574	ENSG00000264070.1	329007	7.37e-23	1.02889	0.0891766	7.64e-25	1.75e-24
Nucleus_accumbens_basal_ganglia	chr17_45914917_A_G_b38	0.242574	ENSG00000264070.1	329046	7.37e-23	1.02889	0.0891766	7.64e-25	1.75e-24
Nucleus_accumbens_basal_ganglia	chr17_45914939_G_A_b38	0.242574	ENSG00000264070.1	329068	7.37e-23	1.02889	0.0891766	7.64e-25	1.75e-24
Nucleus_accumbens_basal_ganglia	chr17_45915090_G_A_b38	0.242574	ENSG00000264070.1	329219	7.37e-23	1.02889	0.0891766	7.64e-25	1.75e-24
Nucleus_accumbens_basal_ganglia	chr17_45915097_G_C_b38	0.242574	ENSG00000264070.1	329226	7.37e-23	1.02889	0.0891766	7.64e-25	1.75e-24
Nucleus_accumbens_basal_ganglia	chr17_45915215_C_T_b38	0.242574	ENSG00000264070.1	329344	7.37e-23	1.02889	0.0891766	7.64e-25	1.75e-24
Nucleus_accumbens_basal_ganglia	chr17_45916886_T_C_b38	0.242574	ENSG00000264070.1	331015	7.37e-23	1.02889	0.0891766	7.64e-25	1.75e-24
Nucleus_accumbens_basal_ganglia	chr17_45916992_C_T_b38	0.242574	ENSG00000264070.1	331121	7.37e-23	1.02889	0.0891766	7.64e-25	1.75e-24
Nucleus_accumbens_basal_ganglia	chr17_45917020_C_A_b38	0.242574	ENSG00000264070.1	331149	7.37e-23	1.02889	0.0891766	7.64e-25	1.75e-24
Nucleus_accumbens_basal_ganglia	chr17_45917069_A_G_b38	0.242574	ENSG00000264070.1	331198	7.37e-23	1.02889	0.0891766	7.64e-25	1.75e-24
Nucleus_accumbens_basal_ganglia	chr17_45917257_G_A_b38	0.242574	ENSG00000264070.1	331386	7.37e-23	1.02889	0.0891766	7.64e-25	1.75e-24
Nucleus_accumbens_basal_ganglia	chr17_45917282_C_T_b38	0.242574	ENSG00000264070.1	331411	7.37e-23	1.02889	0.0891766	7.64e-25	1.75e-24
Nucleus_accumbens_basal_ganglia	chr17_45743303_G_T_b38	0.438119	ENSG00000263503.1	140963	6.69e-08	-0.569127	0.100533	3.12e-32	1.07e-31
Nucleus_accumbens_basal_ganglia	chr17_45777289_G_C_b38	0.383663	ENSG00000263503.1	174949	2.47e-11	0.710664	0.099062	3.12e-32	1.07e-31
Nucleus_accumbens_basal_ganglia	chr17_45779092_G_A_b38	0.378713	ENSG00000263503.1	176752	1.09e-11	0.725952	0.0991587	3.12e-32	1.07e-31
Nucleus_accumbens_basal_ganglia	chr17_45914522_G_A_b38	0.242574	ENSG00000263503.1	312182	1.4e-31	1.17497	0.0800193	3.12e-32	1.07e-31
Nucleus_accumbens_basal_ganglia	chr17_45914867_C_T_b38	0.242574	ENSG00000263503.1	312527	1.4e-31	1.17497	0.0800193	3.12e-32	1.07e-31
Nucleus_accumbens_basal_ganglia	chr17_45914878_G_A_b38	0.242574	ENSG00000263503.1	312538	1.4e-31	1.17497	0.0800193	3.12e-32	1.07e-31
Nucleus_accumbens_basal_ganglia	chr17_45914917_A_G_b38	0.242574	ENSG00000263503.1	312577	1.4e-31	1.17497	0.0800193	3.12e-32	1.07e-31
Nucleus_accumbens_basal_ganglia	chr17_45914939_G_A_b38	0.242574	ENSG00000263503.1	312599	1.4e-31	1.17497	0.0800193	3.12e-32	1.07e-31
Nucleus_accumbens_basal_ganglia	chr17_45915090_G_A_b38	0.242574	ENSG00000263503.1	312750	1.4e-31	1.17497	0.0800193	3.12e-32	1.07e-31
Nucleus_accumbens_basal_ganglia	chr17_45915097_G_C_b38	0.242574	ENSG00000263503.1	312757	1.4e-31	1.17497	0.0800193	3.12e-32	1.07e-31
Nucleus_accumbens_basal_ganglia	chr17_45915215_C_T_b38	0.242574	ENSG00000263503.1	312875	1.4e-31	1.17497	0.0800193	3.12e-32	1.07e-31
Nucleus_accumbens_basal_ganglia	chr17_45916886_T_C_b38	0.242574	ENSG00000263503.1	314546	1.4e-31	1.17497	0.0800193	3.12e-32	1.07e-31
Nucleus_accumbens_basal_ganglia	chr17_45916992_C_T_b38	0.242574	ENSG00000263503.1	314652	1.4e-31	1.17497	0.0800193	3.12e-32	1.07e-31
Nucleus_accumbens_basal_ganglia	chr17_45917020_C_A_b38	0.242574	ENSG00000263503.1	314680	1.4e-31	1.17497	0.0800193	3.12e-32	1.07e-31
Nucleus_accumbens_basal_ganglia	chr17_45917069_A_G_b38	0.242574	ENSG00000263503.1	314729	1.4e-31	1.17497	0.0800193	3.12e-32	1.07e-31
Nucleus_accumbens_basal_ganglia	chr17_45917257_G_A_b38	0.242574	ENSG00000263503.1	314917	1.4e-31	1.17497	0.0800193	3.12e-32	1.07e-31
Nucleus_accumbens_basal_ganglia	chr17_45917282_C_T_b38	0.242574	ENSG00000263503.1	314942	1.4e-31	1.17497	0.0800193	3.12e-32	1.07e-31
Nucleus_accumbens_basal_ganglia	chr17_45743303_G_T_b38	0.438119	ENSG00000204650.14	122975	9.13e-14	-0.423225	0.0519027	6.55e-32	2.15e-31
Nucleus_accumbens_basal_ganglia	chr17_45777289_G_C_b38	0.383663	ENSG00000204650.14	156961	4.2e-13	0.427304	0.0541409	6.55e-32	2.15e-31
Nucleus_accumbens_basal_ganglia	chr17_45779092_G_A_b38	0.378713	ENSG00000204650.14	158764	5.64e-14	0.443132	0.053803	6.55e-32	2.15e-31
Nucleus_accumbens_basal_ganglia	chr17_45914522_G_A_b38	0.242574	ENSG00000204650.14	294194	4.81e-37	0.692786	0.0414915	6.55e-32	2.15e-31
Nucleus_accumbens_basal_ganglia	chr17_45914867_C_T_b38	0.242574	ENSG00000204650.14	294539	4.81e-37	0.692786	0.0414915	6.55e-32	2.15e-31
Nucleus_accumbens_basal_ganglia	chr17_45914878_G_A_b38	0.242574	ENSG00000204650.14	294550	4.81e-37	0.692786	0.0414915	6.55e-32	2.15e-31
Nucleus_accumbens_basal_ganglia	chr17_45914917_A_G_b38	0.242574	ENSG00000204650.14	294589	4.81e-37	0.692786	0.0414915	6.55e-32	2.15e-31
Nucleus_accumbens_basal_ganglia	chr17_45914939_G_A_b38	0.242574	ENSG00000204650.14	294611	4.81e-37	0.692786	0.0414915	6.55e-32	2.15e-31
Nucleus_accumbens_basal_ganglia	chr17_45915090_G_A_b38	0.242574	ENSG00000204650.14	294762	4.81e-37	0.692786	0.0414915	6.55e-32	2.15e-31
Nucleus_accumbens_basal_ganglia	chr17_45915097_G_C_b38	0.242574	ENSG00000204650.14	294769	4.81e-37	0.692786	0.0414915	6.55e-32	2.15e-31
Nucleus_accumbens_basal_ganglia	chr17_45915215_C_T_b38	0.242574	ENSG00000204650.14	294887	4.81e-37	0.692786	0.0414915	6.55e-32	2.15e-31
Nucleus_accumbens_basal_ganglia	chr17_45916886_T_C_b38	0.242574	ENSG00000204650.14	296558	4.81e-37	0.692786	0.0414915	6.55e-32	2.15e-31
Nucleus_accumbens_basal_ganglia	chr17_45916992_C_T_b38	0.242574	ENSG00000204650.14	296664	4.81e-37	0.692786	0.0414915	6.55e-32	2.15e-31
Nucleus_accumbens_basal_ganglia	chr17_45917020_C_A_b38	0.242574	ENSG00000204650.14	296692	4.81e-37	0.692786	0.0414915	6.55e-32	2.15e-31
Nucleus_accumbens_basal_ganglia	chr17_45917069_A_G_b38	0.242574	ENSG00000204650.14	296741	4.81e-37	0.692786	0.0414915	6.55e-32	2.15e-31
Nucleus_accumbens_basal_ganglia	chr17_45917257_G_A_b38	0.242574	ENSG00000204650.14	296929	4.81e-37	0.692786	0.0414915	6.55e-32	2.15e-31
Nucleus_accumbens_basal_ganglia	chr17_45917282_C_T_b38	0.242574	ENSG00000204650.14	296954	4.81e-37	0.692786	0.0414915	6.55e-32	2.15e-31
Nucleus_accumbens_basal_ganglia	chr17_45914522_G_A_b38	0.242574	ENSG00000120088.14	130242	9.48e-05	-0.256662	0.064108	0.00051642	0.00053056
Nucleus_accumbens_basal_ganglia	chr17_45914867_C_T_b38	0.242574	ENSG00000120088.14	130587	9.48e-05	-0.256662	0.064108	0.00051642	0.00053056
Nucleus_accumbens_basal_ganglia	chr17_45914878_G_A_b38	0.242574	ENSG00000120088.14	130598	9.48e-05	-0.256662	0.064108	0.00051642	0.00053056
Nucleus_accumbens_basal_ganglia	chr17_45914917_A_G_b38	0.242574	ENSG00000120088.14	130637	9.48e-05	-0.256662	0.064108	0.00051642	0.00053056
Nucleus_accumbens_basal_ganglia	chr17_45914939_G_A_b38	0.242574	ENSG00000120088.14	130659	9.48e-05	-0.256662	0.064108	0.00051642	0.00053056
Nucleus_accumbens_basal_ganglia	chr17_45915090_G_A_b38	0.242574	ENSG00000120088.14	130810	9.48e-05	-0.256662	0.064108	0.00051642	0.00053056
Nucleus_accumbens_basal_ganglia	chr17_45915097_G_C_b38	0.242574	ENSG00000120088.14	130817	9.48e-05	-0.256662	0.064108	0.00051642	0.00053056
Nucleus_accumbens_basal_ganglia	chr17_45915215_C_T_b38	0.242574	ENSG00000120088.14	130935	9.48e-05	-0.256662	0.064108	0.00051642	0.00053056
Nucleus_accumbens_basal_ganglia	chr17_45916886_T_C_b38	0.242574	ENSG00000120088.14	132606	9.48e-05	-0.256662	0.064108	0.00051642	0.00053056
Nucleus_accumbens_basal_ganglia	chr17_45916992_C_T_b38	0.242574	ENSG00000120088.14	132712	9.48e-05	-0.256662	0.064108	0.00051642	0.00053056
Nucleus_accumbens_basal_ganglia	chr17_45917020_C_A_b38	0.242574	ENSG00000120088.14	132740	9.48e-05	-0.256662	0.064108	0.00051642	0.00053056
Nucleus_accumbens_basal_ganglia	chr17_45917069_A_G_b38	0.242574	ENSG00000120088.14	132789	9.48e-05	-0.256662	0.064108	0.00051642	0.00053056
Nucleus_accumbens_basal_ganglia	chr17_45917257_G_A_b38	0.242574	ENSG00000120088.14	132977	9.48e-05	-0.256662	0.064108	0.00051642	0.00053056
Nucleus_accumbens_basal_ganglia	chr17_45917282_C_T_b38	0.242574	ENSG00000120088.14	133002	9.48e-05	-0.256662	0.064108	0.00051642	0.00053056
Nucleus_accumbens_basal_ganglia	chr17_45743303_G_T_b38	0.438119	ENSG00000264589.2	-152327	8.95e-09	0.426708	0.0703473	2.48e-17	4.16e-17
Nucleus_accumbens_basal_ganglia	chr17_45777289_G_C_b38	0.383663	ENSG00000264589.2	-118341	4.88e-07	-0.390408	0.0744675	2.48e-17	4.16e-17
Nucleus_accumbens_basal_ganglia	chr17_45779092_G_A_b38	0.378713	ENSG00000264589.2	-116538	4.44e-07	-0.394049	0.0748692	2.48e-17	4.16e-17
Nucleus_accumbens_basal_ganglia	chr17_45914522_G_A_b38	0.242574	ENSG00000264589.2	18892	2.94e-20	-0.70456	0.0665009	2.48e-17	4.16e-17
Nucleus_accumbens_basal_ganglia	chr17_45914867_C_T_b38	0.242574	ENSG00000264589.2	19237	2.94e-20	-0.70456	0.0665009	2.48e-17	4.16e-17
Nucleus_accumbens_basal_ganglia	chr17_45914878_G_A_b38	0.242574	ENSG00000264589.2	19248	2.94e-20	-0.70456	0.0665009	2.48e-17	4.16e-17
Nucleus_accumbens_basal_ganglia	chr17_45914917_A_G_b38	0.242574	ENSG00000264589.2	19287	2.94e-20	-0.70456	0.0665009	2.48e-17	4.16e-17
Nucleus_accumbens_basal_ganglia	chr17_45914939_G_A_b38	0.242574	ENSG00000264589.2	19309	2.94e-20	-0.70456	0.0665009	2.48e-17	4.16e-17
Nucleus_accumbens_basal_ganglia	chr17_45915090_G_A_b38	0.242574	ENSG00000264589.2	19460	2.94e-20	-0.70456	0.0665009	2.48e-17	4.16e-17
Nucleus_accumbens_basal_ganglia	chr17_45915097_G_C_b38	0.242574	ENSG00000264589.2	19467	2.94e-20	-0.70456	0.0665009	2.48e-17	4.16e-17
Nucleus_accumbens_basal_ganglia	chr17_45915215_C_T_b38	0.242574	ENSG00000264589.2	19585	2.94e-20	-0.70456	0.0665009	2.48e-17	4.16e-17
Nucleus_accumbens_basal_ganglia	chr17_45916886_T_C_b38	0.242574	ENSG00000264589.2	21256	2.94e-20	-0.70456	0.0665009	2.48e-17	4.16e-17
Nucleus_accumbens_basal_ganglia	chr17_45916992_C_T_b38	0.242574	ENSG00000264589.2	21362	2.94e-20	-0.70456	0.0665009	2.48e-17	4.16e-17
Nucleus_accumbens_basal_ganglia	chr17_45917020_C_A_b38	0.242574	ENSG00000264589.2	21390	2.94e-20	-0.70456	0.0665009	2.48e-17	4.16e-17
Nucleus_accumbens_basal_ganglia	chr17_45917069_A_G_b38	0.242574	ENSG00000264589.2	21439	2.94e-20	-0.70456	0.0665009	2.48e-17	4.16e-17
Nucleus_accumbens_basal_ganglia	chr17_45917257_G_A_b38	0.242574	ENSG00000264589.2	21627	2.94e-20	-0.70456	0.0665009	2.48e-17	4.16e-17
Nucleus_accumbens_basal_ganglia	chr17_45917282_C_T_b38	0.242574	ENSG00000264589.2	21652	2.94e-20	-0.70456	0.0665009	2.48e-17	4.16e-17
Nucleus_accumbens_basal_ganglia	chr17_46782655_C_T_b38	0.232673	ENSG00000264589.2	887025	2.28e-13	-0.585952	0.0732628	2.48e-17	4.16e-17
Nucleus_accumbens_basal_ganglia	chr17_46783637_C_T_b38	0.25	ENSG00000264589.2	888007	5.36e-13	0.560287	0.0713715	2.48e-17	4.16e-17
Nucleus_accumbens_basal_ganglia	chr17_46784981_G_A_b38	0.230198	ENSG00000264589.2	889351	1.05e-13	-0.598324	0.0735953	2.48e-17	4.16e-17
Nucleus_accumbens_basal_ganglia	chr17_46785247_A_G_b38	0.304455	ENSG00000264589.2	889617	5.31e-13	0.53068	0.0675869	2.48e-17	4.16e-17
Nucleus_accumbens_basal_ganglia	chr17_46785767_T_C_b38	0.272277	ENSG00000264589.2	890137	1.64e-11	-0.529834	0.0731089	2.48e-17	4.16e-17
Nucleus_accumbens_basal_ganglia	chr17_46786047_T_C_b38	0.336634	ENSG00000264589.2	890417	7.07e-11	0.50218	0.0719137	2.48e-17	4.16e-17
Nucleus_accumbens_basal_ganglia	chr17_46788073_T_G_b38	0.284653	ENSG00000264589.2	892443	1.35e-10	-0.511357	0.0744971	2.48e-17	4.16e-17
Nucleus_accumbens_basal_ganglia	chr17_46788132_C_T_b38	0.222772	ENSG00000264589.2	892502	1.43e-12	-0.588127	0.0765867	2.48e-17	4.16e-17
Nucleus_accumbens_basal_ganglia	chr17_46788237_T_C_b38	0.242574	ENSG00000264589.2	892607	6.31e-12	-0.561506	0.0756933	2.48e-17	4.16e-17
Nucleus_accumbens_basal_ganglia	chr17_45743303_G_T_b38	0.438119	ENSG00000214401.4	-450273	2.48e-10	-0.534954	0.07923	1.9e-42	2.92e-41
Nucleus_accumbens_basal_ganglia	chr17_45777289_G_C_b38	0.383663	ENSG00000214401.4	-416287	5.68e-19	0.734388	0.0725434	1.9e-42	2.92e-41
Nucleus_accumbens_basal_ganglia	chr17_45779092_G_A_b38	0.378713	ENSG00000214401.4	-414484	4.19e-20	0.756874	0.0718218	1.9e-42	2.92e-41
Nucleus_accumbens_basal_ganglia	chr17_45914522_G_A_b38	0.242574	ENSG00000214401.4	-279054	1.1e-43	1.05705	0.0549499	1.9e-42	2.92e-41
Nucleus_accumbens_basal_ganglia	chr17_45914867_C_T_b38	0.242574	ENSG00000214401.4	-278709	1.1e-43	1.05705	0.0549499	1.9e-42	2.92e-41
Nucleus_accumbens_basal_ganglia	chr17_45914878_G_A_b38	0.242574	ENSG00000214401.4	-278698	1.1e-43	1.05705	0.0549499	1.9e-42	2.92e-41
Nucleus_accumbens_basal_ganglia	chr17_45914917_A_G_b38	0.242574	ENSG00000214401.4	-278659	1.1e-43	1.05705	0.0549499	1.9e-42	2.92e-41
Nucleus_accumbens_basal_ganglia	chr17_45914939_G_A_b38	0.242574	ENSG00000214401.4	-278637	1.1e-43	1.05705	0.0549499	1.9e-42	2.92e-41
Nucleus_accumbens_basal_ganglia	chr17_45915090_G_A_b38	0.242574	ENSG00000214401.4	-278486	1.1e-43	1.05705	0.0549499	1.9e-42	2.92e-41
Nucleus_accumbens_basal_ganglia	chr17_45915097_G_C_b38	0.242574	ENSG00000214401.4	-278479	1.1e-43	1.05705	0.0549499	1.9e-42	2.92e-41
Nucleus_accumbens_basal_ganglia	chr17_45915215_C_T_b38	0.242574	ENSG00000214401.4	-278361	1.1e-43	1.05705	0.0549499	1.9e-42	2.92e-41
Nucleus_accumbens_basal_ganglia	chr17_45916886_T_C_b38	0.242574	ENSG00000214401.4	-276690	1.1e-43	1.05705	0.0549499	1.9e-42	2.92e-41
Nucleus_accumbens_basal_ganglia	chr17_45916992_C_T_b38	0.242574	ENSG00000214401.4	-276584	1.1e-43	1.05705	0.0549499	1.9e-42	2.92e-41
Nucleus_accumbens_basal_ganglia	chr17_45917020_C_A_b38	0.242574	ENSG00000214401.4	-276556	1.1e-43	1.05705	0.0549499	1.9e-42	2.92e-41
Nucleus_accumbens_basal_ganglia	chr17_45917069_A_G_b38	0.242574	ENSG00000214401.4	-276507	1.1e-43	1.05705	0.0549499	1.9e-42	2.92e-41
Nucleus_accumbens_basal_ganglia	chr17_45917257_G_A_b38	0.242574	ENSG00000214401.4	-276319	1.1e-43	1.05705	0.0549499	1.9e-42	2.92e-41
Nucleus_accumbens_basal_ganglia	chr17_45917282_C_T_b38	0.242574	ENSG00000214401.4	-276294	1.1e-43	1.05705	0.0549499	1.9e-42	2.92e-41
Nucleus_accumbens_basal_ganglia	chr17_46782655_C_T_b38	0.232673	ENSG00000214401.4	589079	6.79e-38	1.01497	0.0596487	1.9e-42	2.92e-41
Nucleus_accumbens_basal_ganglia	chr17_46783637_C_T_b38	0.25	ENSG00000214401.4	590061	2.79e-34	-0.953524	0.0608422	1.9e-42	2.92e-41
Nucleus_accumbens_basal_ganglia	chr17_46784981_G_A_b38	0.230198	ENSG00000214401.4	591405	7.1e-28	0.925648	0.0693722	1.9e-42	2.92e-41
Nucleus_accumbens_basal_ganglia	chr17_46785247_A_G_b38	0.304455	ENSG00000214401.4	591671	1.5e-27	-0.83822	0.0633747	1.9e-42	2.92e-41
Nucleus_accumbens_basal_ganglia	chr17_46785767_T_C_b38	0.272277	ENSG00000214401.4	592191	3.56e-25	0.858986	0.0694302	1.9e-42	2.92e-41
Nucleus_accumbens_basal_ganglia	chr17_46786047_T_C_b38	0.336634	ENSG00000214401.4	592471	1.65e-21	-0.787714	0.0712888	1.9e-42	2.92e-41
Nucleus_accumbens_basal_ganglia	chr17_46788073_T_G_b38	0.284653	ENSG00000214401.4	594497	5.08e-21	0.805287	0.0740699	1.9e-42	2.92e-41
Nucleus_accumbens_basal_ganglia	chr17_46788132_C_T_b38	0.222772	ENSG00000214401.4	594556	5.38e-32	0.994431	0.0670329	1.9e-42	2.92e-41
Nucleus_accumbens_basal_ganglia	chr17_46788237_T_C_b38	0.242574	ENSG00000214401.4	594661	3.61e-25	0.894439	0.0723109	1.9e-42	2.92e-41
Nucleus_accumbens_basal_ganglia	chr17_45743303_G_T_b38	0.438119	ENSG00000262500.1	-500303	1.13e-06	-0.525256	0.103819	7.25e-33	2.98e-32
Nucleus_accumbens_basal_ganglia	chr17_45777289_G_C_b38	0.383663	ENSG00000262500.1	-466317	8.83e-12	0.735533	0.0999598	7.25e-33	2.98e-32
Nucleus_accumbens_basal_ganglia	chr17_45779092_G_A_b38	0.378713	ENSG00000262500.1	-464514	1.24e-11	0.7353	0.100765	7.25e-33	2.98e-32
Nucleus_accumbens_basal_ganglia	chr17_45914522_G_A_b38	0.242574	ENSG00000262500.1	-329084	8.29e-28	1.14146	0.0857016	7.25e-33	2.98e-32
Nucleus_accumbens_basal_ganglia	chr17_45914867_C_T_b38	0.242574	ENSG00000262500.1	-328739	8.29e-28	1.14146	0.0857016	7.25e-33	2.98e-32
Nucleus_accumbens_basal_ganglia	chr17_45914878_G_A_b38	0.242574	ENSG00000262500.1	-328728	8.29e-28	1.14146	0.0857016	7.25e-33	2.98e-32
Nucleus_accumbens_basal_ganglia	chr17_45914917_A_G_b38	0.242574	ENSG00000262500.1	-328689	8.29e-28	1.14146	0.0857016	7.25e-33	2.98e-32
Nucleus_accumbens_basal_ganglia	chr17_45914939_G_A_b38	0.242574	ENSG00000262500.1	-328667	8.29e-28	1.14146	0.0857016	7.25e-33	2.98e-32
Nucleus_accumbens_basal_ganglia	chr17_45915090_G_A_b38	0.242574	ENSG00000262500.1	-328516	8.29e-28	1.14146	0.0857016	7.25e-33	2.98e-32
Nucleus_accumbens_basal_ganglia	chr17_45915097_G_C_b38	0.242574	ENSG00000262500.1	-328509	8.29e-28	1.14146	0.0857016	7.25e-33	2.98e-32
Nucleus_accumbens_basal_ganglia	chr17_45915215_C_T_b38	0.242574	ENSG00000262500.1	-328391	8.29e-28	1.14146	0.0857016	7.25e-33	2.98e-32
Nucleus_accumbens_basal_ganglia	chr17_45916886_T_C_b38	0.242574	ENSG00000262500.1	-326720	8.29e-28	1.14146	0.0857016	7.25e-33	2.98e-32
Nucleus_accumbens_basal_ganglia	chr17_45916992_C_T_b38	0.242574	ENSG00000262500.1	-326614	8.29e-28	1.14146	0.0857016	7.25e-33	2.98e-32
Nucleus_accumbens_basal_ganglia	chr17_45917020_C_A_b38	0.242574	ENSG00000262500.1	-326586	8.29e-28	1.14146	0.0857016	7.25e-33	2.98e-32
Nucleus_accumbens_basal_ganglia	chr17_45917069_A_G_b38	0.242574	ENSG00000262500.1	-326537	8.29e-28	1.14146	0.0857016	7.25e-33	2.98e-32
Nucleus_accumbens_basal_ganglia	chr17_45917257_G_A_b38	0.242574	ENSG00000262500.1	-326349	8.29e-28	1.14146	0.0857016	7.25e-33	2.98e-32
Nucleus_accumbens_basal_ganglia	chr17_45917282_C_T_b38	0.242574	ENSG00000262500.1	-326324	8.29e-28	1.14146	0.0857016	7.25e-33	2.98e-32
Nucleus_accumbens_basal_ganglia	chr17_46782655_C_T_b38	0.232673	ENSG00000262500.1	539049	7.66e-27	1.12696	0.0868809	7.25e-33	2.98e-32
Nucleus_accumbens_basal_ganglia	chr17_46783637_C_T_b38	0.25	ENSG00000262500.1	540031	4.03e-22	-1.01442	0.0900021	7.25e-33	2.98e-32
Nucleus_accumbens_basal_ganglia	chr17_46784981_G_A_b38	0.230198	ENSG00000262500.1	541375	3.23e-26	1.12759	0.0884634	7.25e-33	2.98e-32
Nucleus_accumbens_basal_ganglia	chr17_46785247_A_G_b38	0.304455	ENSG00000262500.1	541641	5.13e-23	-0.975833	0.0841651	7.25e-33	2.98e-32
Nucleus_accumbens_basal_ganglia	chr17_46785767_T_C_b38	0.272277	ENSG00000262500.1	542161	2.76e-22	1.02074	0.0900871	7.25e-33	2.98e-32
Nucleus_accumbens_basal_ganglia	chr17_46786047_T_C_b38	0.336634	ENSG00000262500.1	542441	7.18e-22	-0.987788	0.0883514	7.25e-33	2.98e-32
Nucleus_accumbens_basal_ganglia	chr17_46788073_T_G_b38	0.284653	ENSG00000262500.1	544467	1.12e-19	0.976255	0.0940277	7.25e-33	2.98e-32
Nucleus_accumbens_basal_ganglia	chr17_46788132_C_T_b38	0.222772	ENSG00000262500.1	544526	1.6e-23	1.1085	0.0941233	7.25e-33	2.98e-32
Nucleus_accumbens_basal_ganglia	chr17_46788237_T_C_b38	0.242574	ENSG00000262500.1	544631	2.45e-22	1.06396	0.0937472	7.25e-33	2.98e-32
Nucleus_accumbens_basal_ganglia	chr17_45743303_G_T_b38	0.438119	ENSG00000262539.1	-517303	5.21e-14	-0.754054	0.0914031	1.43e-39	1.35e-38
Nucleus_accumbens_basal_ganglia	chr17_45777289_G_C_b38	0.383663	ENSG00000262539.1	-483317	1.44e-14	0.793569	0.0937285	1.43e-39	1.35e-38
Nucleus_accumbens_basal_ganglia	chr17_45779092_G_A_b38	0.378713	ENSG00000262539.1	-481514	5.13e-15	0.809511	0.0936959	1.43e-39	1.35e-38
Nucleus_accumbens_basal_ganglia	chr17_45914522_G_A_b38	0.242574	ENSG00000262539.1	-346084	1e-39	1.24995	0.0705868	1.43e-39	1.35e-38
Nucleus_accumbens_basal_ganglia	chr17_45914867_C_T_b38	0.242574	ENSG00000262539.1	-345739	1e-39	1.24995	0.0705868	1.43e-39	1.35e-38
Nucleus_accumbens_basal_ganglia	chr17_45914878_G_A_b38	0.242574	ENSG00000262539.1	-345728	1e-39	1.24995	0.0705868	1.43e-39	1.35e-38
Nucleus_accumbens_basal_ganglia	chr17_45914917_A_G_b38	0.242574	ENSG00000262539.1	-345689	1e-39	1.24995	0.0705868	1.43e-39	1.35e-38
Nucleus_accumbens_basal_ganglia	chr17_45914939_G_A_b38	0.242574	ENSG00000262539.1	-345667	1e-39	1.24995	0.0705868	1.43e-39	1.35e-38
Nucleus_accumbens_basal_ganglia	chr17_45915090_G_A_b38	0.242574	ENSG00000262539.1	-345516	1e-39	1.24995	0.0705868	1.43e-39	1.35e-38
Nucleus_accumbens_basal_ganglia	chr17_45915097_G_C_b38	0.242574	ENSG00000262539.1	-345509	1e-39	1.24995	0.0705868	1.43e-39	1.35e-38
Nucleus_accumbens_basal_ganglia	chr17_45915215_C_T_b38	0.242574	ENSG00000262539.1	-345391	1e-39	1.24995	0.0705868	1.43e-39	1.35e-38
Nucleus_accumbens_basal_ganglia	chr17_45916886_T_C_b38	0.242574	ENSG00000262539.1	-343720	1e-39	1.24995	0.0705868	1.43e-39	1.35e-38
Nucleus_accumbens_basal_ganglia	chr17_45916992_C_T_b38	0.242574	ENSG00000262539.1	-343614	1e-39	1.24995	0.0705868	1.43e-39	1.35e-38
Nucleus_accumbens_basal_ganglia	chr17_45917020_C_A_b38	0.242574	ENSG00000262539.1	-343586	1e-39	1.24995	0.0705868	1.43e-39	1.35e-38
Nucleus_accumbens_basal_ganglia	chr17_45917069_A_G_b38	0.242574	ENSG00000262539.1	-343537	1e-39	1.24995	0.0705868	1.43e-39	1.35e-38
Nucleus_accumbens_basal_ganglia	chr17_45917257_G_A_b38	0.242574	ENSG00000262539.1	-343349	1e-39	1.24995	0.0705868	1.43e-39	1.35e-38
Nucleus_accumbens_basal_ganglia	chr17_45917282_C_T_b38	0.242574	ENSG00000262539.1	-343324	1e-39	1.24995	0.0705868	1.43e-39	1.35e-38
Nucleus_accumbens_basal_ganglia	chr17_46782655_C_T_b38	0.232673	ENSG00000262539.1	522049	5.1e-35	1.20305	0.075453	1.43e-39	1.35e-38
Nucleus_accumbens_basal_ganglia	chr17_46783637_C_T_b38	0.25	ENSG00000262539.1	523031	1.13e-32	-1.14013	0.075591	1.43e-39	1.35e-38
Nucleus_accumbens_basal_ganglia	chr17_46784981_G_A_b38	0.230198	ENSG00000262539.1	524375	1.24e-32	1.18682	0.0787694	1.43e-39	1.35e-38
Nucleus_accumbens_basal_ganglia	chr17_46785247_A_G_b38	0.304455	ENSG00000262539.1	524641	2.57e-30	-1.05286	0.074016	1.43e-39	1.35e-38
Nucleus_accumbens_basal_ganglia	chr17_46785767_T_C_b38	0.272277	ENSG00000262539.1	525161	7.93e-28	1.08234	0.0812205	1.43e-39	1.35e-38
Nucleus_accumbens_basal_ganglia	chr17_46786047_T_C_b38	0.336634	ENSG00000262539.1	525441	4.18e-24	-1.00048	0.0834655	1.43e-39	1.35e-38
Nucleus_accumbens_basal_ganglia	chr17_46788073_T_G_b38	0.284653	ENSG00000262539.1	527467	1.99e-23	1.02107	0.086952	1.43e-39	1.35e-38
Nucleus_accumbens_basal_ganglia	chr17_46788132_C_T_b38	0.222772	ENSG00000262539.1	527526	1.47e-27	1.14673	0.0866823	1.43e-39	1.35e-38
Nucleus_accumbens_basal_ganglia	chr17_46788237_T_C_b38	0.242574	ENSG00000262539.1	527631	5.13e-25	1.0838	0.0880083	1.43e-39	1.35e-38
Nucleus_accumbens_basal_ganglia	chr17_45743303_G_T_b38	0.438119	ENSG00000261575.2	-523734	6.45e-10	-0.535526	0.0814761	2.45e-18	4.39e-18
Nucleus_accumbens_basal_ganglia	chr17_45777289_G_C_b38	0.383663	ENSG00000261575.2	-489748	1.1e-09	0.546688	0.0844774	2.45e-18	4.39e-18
Nucleus_accumbens_basal_ganglia	chr17_45779092_G_A_b38	0.378713	ENSG00000261575.2	-487945	5.31e-10	0.559214	0.0846073	2.45e-18	4.39e-18
Nucleus_accumbens_basal_ganglia	chr17_45914522_G_A_b38	0.242574	ENSG00000261575.2	-352515	1.43e-21	0.85052	0.0768185	2.45e-18	4.39e-18
Nucleus_accumbens_basal_ganglia	chr17_45914867_C_T_b38	0.242574	ENSG00000261575.2	-352170	1.43e-21	0.85052	0.0768185	2.45e-18	4.39e-18
Nucleus_accumbens_basal_ganglia	chr17_45914878_G_A_b38	0.242574	ENSG00000261575.2	-352159	1.43e-21	0.85052	0.0768185	2.45e-18	4.39e-18
Nucleus_accumbens_basal_ganglia	chr17_45914917_A_G_b38	0.242574	ENSG00000261575.2	-352120	1.43e-21	0.85052	0.0768185	2.45e-18	4.39e-18
Nucleus_accumbens_basal_ganglia	chr17_45914939_G_A_b38	0.242574	ENSG00000261575.2	-352098	1.43e-21	0.85052	0.0768185	2.45e-18	4.39e-18
Nucleus_accumbens_basal_ganglia	chr17_45915090_G_A_b38	0.242574	ENSG00000261575.2	-351947	1.43e-21	0.85052	0.0768185	2.45e-18	4.39e-18
Nucleus_accumbens_basal_ganglia	chr17_45915097_G_C_b38	0.242574	ENSG00000261575.2	-351940	1.43e-21	0.85052	0.0768185	2.45e-18	4.39e-18
Nucleus_accumbens_basal_ganglia	chr17_45915215_C_T_b38	0.242574	ENSG00000261575.2	-351822	1.43e-21	0.85052	0.0768185	2.45e-18	4.39e-18
Nucleus_accumbens_basal_ganglia	chr17_45916886_T_C_b38	0.242574	ENSG00000261575.2	-350151	1.43e-21	0.85052	0.0768185	2.45e-18	4.39e-18
Nucleus_accumbens_basal_ganglia	chr17_45916992_C_T_b38	0.242574	ENSG00000261575.2	-350045	1.43e-21	0.85052	0.0768185	2.45e-18	4.39e-18
Nucleus_accumbens_basal_ganglia	chr17_45917020_C_A_b38	0.242574	ENSG00000261575.2	-350017	1.43e-21	0.85052	0.0768185	2.45e-18	4.39e-18
Nucleus_accumbens_basal_ganglia	chr17_45917069_A_G_b38	0.242574	ENSG00000261575.2	-349968	1.43e-21	0.85052	0.0768185	2.45e-18	4.39e-18
Nucleus_accumbens_basal_ganglia	chr17_45917257_G_A_b38	0.242574	ENSG00000261575.2	-349780	1.43e-21	0.85052	0.0768185	2.45e-18	4.39e-18
Nucleus_accumbens_basal_ganglia	chr17_45917282_C_T_b38	0.242574	ENSG00000261575.2	-349755	1.43e-21	0.85052	0.0768185	2.45e-18	4.39e-18
Nucleus_accumbens_basal_ganglia	chr17_46782655_C_T_b38	0.232673	ENSG00000261575.2	515618	1.5e-18	0.799038	0.08016	2.45e-18	4.39e-18
Nucleus_accumbens_basal_ganglia	chr17_46783637_C_T_b38	0.25	ENSG00000261575.2	516600	1.96e-18	-0.772293	0.0778127	2.45e-18	4.39e-18
Nucleus_accumbens_basal_ganglia	chr17_46784981_G_A_b38	0.230198	ENSG00000261575.2	517944	3.96e-15	0.737073	0.0848884	2.45e-18	4.39e-18
Nucleus_accumbens_basal_ganglia	chr17_46785247_A_G_b38	0.304455	ENSG00000261575.2	518210	3.56e-15	-0.671207	0.0771445	2.45e-18	4.39e-18
Nucleus_accumbens_basal_ganglia	chr17_46785767_T_C_b38	0.272277	ENSG00000261575.2	518730	2.55e-17	0.754263	0.0793003	2.45e-18	4.39e-18
Nucleus_accumbens_basal_ganglia	chr17_46786047_T_C_b38	0.336634	ENSG00000261575.2	519010	8.24e-13	-0.640453	0.0823678	2.45e-18	4.39e-18
Nucleus_accumbens_basal_ganglia	chr17_46788073_T_G_b38	0.284653	ENSG00000261575.2	521036	2.76e-14	0.695766	0.0832553	2.45e-18	4.39e-18
Nucleus_accumbens_basal_ganglia	chr17_46788132_C_T_b38	0.222772	ENSG00000261575.2	521095	8.16e-16	0.770283	0.0861143	2.45e-18	4.39e-18
Nucleus_accumbens_basal_ganglia	chr17_46788237_T_C_b38	0.242574	ENSG00000261575.2	521200	8.56e-15	0.731939	0.0855645	2.45e-18	4.39e-18
Nucleus_accumbens_basal_ganglia	chr17_45914522_G_A_b38	0.242574	ENSG00000176681.14	-378211	7.6e-09	0.651052	0.106763	1.26e-42	2.83e-41
Nucleus_accumbens_basal_ganglia	chr17_45914867_C_T_b38	0.242574	ENSG00000176681.14	-377866	7.6e-09	0.651052	0.106763	1.26e-42	2.83e-41
Nucleus_accumbens_basal_ganglia	chr17_45914878_G_A_b38	0.242574	ENSG00000176681.14	-377855	7.6e-09	0.651052	0.106763	1.26e-42	2.83e-41
Nucleus_accumbens_basal_ganglia	chr17_45914917_A_G_b38	0.242574	ENSG00000176681.14	-377816	7.6e-09	0.651052	0.106763	1.26e-42	2.83e-41
Nucleus_accumbens_basal_ganglia	chr17_45914939_G_A_b38	0.242574	ENSG00000176681.14	-377794	7.6e-09	0.651052	0.106763	1.26e-42	2.83e-41
Nucleus_accumbens_basal_ganglia	chr17_45915090_G_A_b38	0.242574	ENSG00000176681.14	-377643	7.6e-09	0.651052	0.106763	1.26e-42	2.83e-41
Nucleus_accumbens_basal_ganglia	chr17_45915097_G_C_b38	0.242574	ENSG00000176681.14	-377636	7.6e-09	0.651052	0.106763	1.26e-42	2.83e-41
Nucleus_accumbens_basal_ganglia	chr17_45915215_C_T_b38	0.242574	ENSG00000176681.14	-377518	7.6e-09	0.651052	0.106763	1.26e-42	2.83e-41
Nucleus_accumbens_basal_ganglia	chr17_45916886_T_C_b38	0.242574	ENSG00000176681.14	-375847	7.6e-09	0.651052	0.106763	1.26e-42	2.83e-41
Nucleus_accumbens_basal_ganglia	chr17_45916992_C_T_b38	0.242574	ENSG00000176681.14	-375741	7.6e-09	0.651052	0.106763	1.26e-42	2.83e-41
Nucleus_accumbens_basal_ganglia	chr17_45917020_C_A_b38	0.242574	ENSG00000176681.14	-375713	7.6e-09	0.651052	0.106763	1.26e-42	2.83e-41
Nucleus_accumbens_basal_ganglia	chr17_45917069_A_G_b38	0.242574	ENSG00000176681.14	-375664	7.6e-09	0.651052	0.106763	1.26e-42	2.83e-41
Nucleus_accumbens_basal_ganglia	chr17_45917257_G_A_b38	0.242574	ENSG00000176681.14	-375476	7.6e-09	0.651052	0.106763	1.26e-42	2.83e-41
Nucleus_accumbens_basal_ganglia	chr17_45917282_C_T_b38	0.242574	ENSG00000176681.14	-375451	7.6e-09	0.651052	0.106763	1.26e-42	2.83e-41
Nucleus_accumbens_basal_ganglia	chr17_46782655_C_T_b38	0.232673	ENSG00000176681.14	489922	1.69e-07	0.594843	0.108771	1.26e-42	2.83e-41
Nucleus_accumbens_basal_ganglia	chr17_46783637_C_T_b38	0.25	ENSG00000176681.14	490904	6.74e-07	-0.549801	0.106289	1.26e-42	2.83e-41
Nucleus_accumbens_basal_ganglia	chr17_46784981_G_A_b38	0.230198	ENSG00000176681.14	492248	3.53e-09	0.670117	0.107257	1.26e-42	2.83e-41
Nucleus_accumbens_basal_ganglia	chr17_46785247_A_G_b38	0.304455	ENSG00000176681.14	492514	7.26e-09	-0.598249	0.0979604	1.26e-42	2.83e-41
Nucleus_accumbens_basal_ganglia	chr17_46785767_T_C_b38	0.272277	ENSG00000176681.14	493034	1.61e-05	0.483267	0.108664	1.26e-42	2.83e-41
Nucleus_accumbens_basal_ganglia	chr17_46786047_T_C_b38	0.336634	ENSG00000176681.14	493314	4.97e-05	-0.444633	0.106653	1.26e-42	2.83e-41
Nucleus_accumbens_basal_ganglia	chr17_46788073_T_G_b38	0.284653	ENSG00000176681.14	495340	9.21e-06	0.499107	0.108964	1.26e-42	2.83e-41
Nucleus_accumbens_basal_ganglia	chr17_46788132_C_T_b38	0.222772	ENSG00000176681.14	495399	2.4e-06	0.558747	0.114237	1.26e-42	2.83e-41
Nucleus_accumbens_basal_ganglia	chr17_46788237_T_C_b38	0.242574	ENSG00000176681.14	495504	3.05e-07	0.590615	0.110524	1.26e-42	2.83e-41
Nucleus_accumbens_basal_ganglia	chr17_45743303_G_T_b38	0.438119	ENSG00000238083.7	-768208	9.14e-12	-0.648092	0.0881509	3.96e-39	3.14e-38
Nucleus_accumbens_basal_ganglia	chr17_45777289_G_C_b38	0.383663	ENSG00000238083.7	-734222	5.75e-12	0.675416	0.0908467	3.96e-39	3.14e-38
Nucleus_accumbens_basal_ganglia	chr17_45779092_G_A_b38	0.378713	ENSG00000238083.7	-732419	2.91e-13	0.714016	0.0897469	3.96e-39	3.14e-38
Nucleus_accumbens_basal_ganglia	chr17_45914522_G_A_b38	0.242574	ENSG00000238083.7	-596989	1.99e-44	1.20528	0.0617162	3.96e-39	3.14e-38
Nucleus_accumbens_basal_ganglia	chr17_45914867_C_T_b38	0.242574	ENSG00000238083.7	-596644	1.99e-44	1.20528	0.0617162	3.96e-39	3.14e-38
Nucleus_accumbens_basal_ganglia	chr17_45914878_G_A_b38	0.242574	ENSG00000238083.7	-596633	1.99e-44	1.20528	0.0617162	3.96e-39	3.14e-38
Nucleus_accumbens_basal_ganglia	chr17_45914917_A_G_b38	0.242574	ENSG00000238083.7	-596594	1.99e-44	1.20528	0.0617162	3.96e-39	3.14e-38
Nucleus_accumbens_basal_ganglia	chr17_45914939_G_A_b38	0.242574	ENSG00000238083.7	-596572	1.99e-44	1.20528	0.0617162	3.96e-39	3.14e-38
Nucleus_accumbens_basal_ganglia	chr17_45915090_G_A_b38	0.242574	ENSG00000238083.7	-596421	1.99e-44	1.20528	0.0617162	3.96e-39	3.14e-38
Nucleus_accumbens_basal_ganglia	chr17_45915097_G_C_b38	0.242574	ENSG00000238083.7	-596414	1.99e-44	1.20528	0.0617162	3.96e-39	3.14e-38
Nucleus_accumbens_basal_ganglia	chr17_45915215_C_T_b38	0.242574	ENSG00000238083.7	-596296	1.99e-44	1.20528	0.0617162	3.96e-39	3.14e-38
Nucleus_accumbens_basal_ganglia	chr17_45916886_T_C_b38	0.242574	ENSG00000238083.7	-594625	1.99e-44	1.20528	0.0617162	3.96e-39	3.14e-38
Nucleus_accumbens_basal_ganglia	chr17_45916992_C_T_b38	0.242574	ENSG00000238083.7	-594519	1.99e-44	1.20528	0.0617162	3.96e-39	3.14e-38
Nucleus_accumbens_basal_ganglia	chr17_45917020_C_A_b38	0.242574	ENSG00000238083.7	-594491	1.99e-44	1.20528	0.0617162	3.96e-39	3.14e-38
Nucleus_accumbens_basal_ganglia	chr17_45917069_A_G_b38	0.242574	ENSG00000238083.7	-594442	1.99e-44	1.20528	0.0617162	3.96e-39	3.14e-38
Nucleus_accumbens_basal_ganglia	chr17_45917257_G_A_b38	0.242574	ENSG00000238083.7	-594254	1.99e-44	1.20528	0.0617162	3.96e-39	3.14e-38
Nucleus_accumbens_basal_ganglia	chr17_45917282_C_T_b38	0.242574	ENSG00000238083.7	-594229	1.99e-44	1.20528	0.0617162	3.96e-39	3.14e-38
Nucleus_accumbens_basal_ganglia	chr17_46782655_C_T_b38	0.232673	ENSG00000238083.7	271144	2.05e-30	1.07334	0.0752673	3.96e-39	3.14e-38
Nucleus_accumbens_basal_ganglia	chr17_46783637_C_T_b38	0.25	ENSG00000238083.7	272126	1.33e-29	-1.03051	0.0737873	3.96e-39	3.14e-38
Nucleus_accumbens_basal_ganglia	chr17_46784981_G_A_b38	0.230198	ENSG00000238083.7	273470	5.64e-29	1.0652	0.0775257	3.96e-39	3.14e-38
Nucleus_accumbens_basal_ganglia	chr17_46785247_A_G_b38	0.304455	ENSG00000238083.7	273736	1.1e-28	-0.965249	0.0707875	3.96e-39	3.14e-38
Nucleus_accumbens_basal_ganglia	chr17_46785767_T_C_b38	0.272277	ENSG00000238083.7	274256	2.2e-24	0.963266	0.0796923	3.96e-39	3.14e-38
Nucleus_accumbens_basal_ganglia	chr17_46786047_T_C_b38	0.336634	ENSG00000238083.7	274536	8.23e-19	-0.845924	0.0840529	3.96e-39	3.14e-38
Nucleus_accumbens_basal_ganglia	chr17_46788073_T_G_b38	0.284653	ENSG00000238083.7	276562	8.23e-21	0.910332	0.0843214	3.96e-39	3.14e-38
Nucleus_accumbens_basal_ganglia	chr17_46788132_C_T_b38	0.222772	ENSG00000238083.7	276621	7.18e-25	1.03185	0.0841498	3.96e-39	3.14e-38
Nucleus_accumbens_basal_ganglia	chr17_46788237_T_C_b38	0.242574	ENSG00000238083.7	276726	4.69e-27	1.04277	0.0799177	3.96e-39	3.14e-38
Nucleus_accumbens_basal_ganglia	chr17_45743303_G_T_b38	0.438119	ENSG00000185829.17	-836379	6.88e-09	-0.570542	0.0932633	1.18e-19	2.29e-19
Nucleus_accumbens_basal_ganglia	chr17_45777289_G_C_b38	0.383663	ENSG00000185829.17	-802393	7.09e-11	0.654672	0.0937601	1.18e-19	2.29e-19
Nucleus_accumbens_basal_ganglia	chr17_45779092_G_A_b38	0.378713	ENSG00000185829.17	-800590	1.7e-11	0.677066	0.0935079	1.18e-19	2.29e-19
Nucleus_accumbens_basal_ganglia	chr17_45914522_G_A_b38	0.242574	ENSG00000185829.17	-665160	2.55e-23	0.989819	0.0845732	1.18e-19	2.29e-19
Nucleus_accumbens_basal_ganglia	chr17_45914867_C_T_b38	0.242574	ENSG00000185829.17	-664815	2.55e-23	0.989819	0.0845732	1.18e-19	2.29e-19
Nucleus_accumbens_basal_ganglia	chr17_45914878_G_A_b38	0.242574	ENSG00000185829.17	-664804	2.55e-23	0.989819	0.0845732	1.18e-19	2.29e-19
Nucleus_accumbens_basal_ganglia	chr17_45914917_A_G_b38	0.242574	ENSG00000185829.17	-664765	2.55e-23	0.989819	0.0845732	1.18e-19	2.29e-19
Nucleus_accumbens_basal_ganglia	chr17_45914939_G_A_b38	0.242574	ENSG00000185829.17	-664743	2.55e-23	0.989819	0.0845732	1.18e-19	2.29e-19
Nucleus_accumbens_basal_ganglia	chr17_45915090_G_A_b38	0.242574	ENSG00000185829.17	-664592	2.55e-23	0.989819	0.0845732	1.18e-19	2.29e-19
Nucleus_accumbens_basal_ganglia	chr17_45915097_G_C_b38	0.242574	ENSG00000185829.17	-664585	2.55e-23	0.989819	0.0845732	1.18e-19	2.29e-19
Nucleus_accumbens_basal_ganglia	chr17_45915215_C_T_b38	0.242574	ENSG00000185829.17	-664467	2.55e-23	0.989819	0.0845732	1.18e-19	2.29e-19
Nucleus_accumbens_basal_ganglia	chr17_45916886_T_C_b38	0.242574	ENSG00000185829.17	-662796	2.55e-23	0.989819	0.0845732	1.18e-19	2.29e-19
Nucleus_accumbens_basal_ganglia	chr17_45916992_C_T_b38	0.242574	ENSG00000185829.17	-662690	2.55e-23	0.989819	0.0845732	1.18e-19	2.29e-19
Nucleus_accumbens_basal_ganglia	chr17_45917020_C_A_b38	0.242574	ENSG00000185829.17	-662662	2.55e-23	0.989819	0.0845732	1.18e-19	2.29e-19
Nucleus_accumbens_basal_ganglia	chr17_45917069_A_G_b38	0.242574	ENSG00000185829.17	-662613	2.55e-23	0.989819	0.0845732	1.18e-19	2.29e-19
Nucleus_accumbens_basal_ganglia	chr17_45917257_G_A_b38	0.242574	ENSG00000185829.17	-662425	2.55e-23	0.989819	0.0845732	1.18e-19	2.29e-19
Nucleus_accumbens_basal_ganglia	chr17_45917282_C_T_b38	0.242574	ENSG00000185829.17	-662400	2.55e-23	0.989819	0.0845732	1.18e-19	2.29e-19
Nucleus_accumbens_basal_ganglia	chr17_46782655_C_T_b38	0.232673	ENSG00000185829.17	202973	1.67e-19	0.920924	0.0892504	1.18e-19	2.29e-19
Nucleus_accumbens_basal_ganglia	chr17_46783637_C_T_b38	0.25	ENSG00000185829.17	203955	1.25e-18	-0.875389	0.0875672	1.18e-19	2.29e-19
Nucleus_accumbens_basal_ganglia	chr17_46784981_G_A_b38	0.230198	ENSG00000185829.17	205299	4.6e-16	0.854599	0.0945416	1.18e-19	2.29e-19
Nucleus_accumbens_basal_ganglia	chr17_46785247_A_G_b38	0.304455	ENSG00000185829.17	205565	1.45e-17	-0.808348	0.0841784	1.18e-19	2.29e-19
Nucleus_accumbens_basal_ganglia	chr17_46785767_T_C_b38	0.272277	ENSG00000185829.17	206085	3.99e-16	0.824717	0.0910004	1.18e-19	2.29e-19
Nucleus_accumbens_basal_ganglia	chr17_46786047_T_C_b38	0.336634	ENSG00000185829.17	206365	7.94e-13	-0.723161	0.0929258	1.18e-19	2.29e-19
Nucleus_accumbens_basal_ganglia	chr17_46788073_T_G_b38	0.284653	ENSG00000185829.17	208391	2.71e-13	0.759054	0.0952625	1.18e-19	2.29e-19
Nucleus_accumbens_basal_ganglia	chr17_46788132_C_T_b38	0.222772	ENSG00000185829.17	208450	8.55e-17	0.892792	0.0958467	1.18e-19	2.29e-19
Nucleus_accumbens_basal_ganglia	chr17_46788237_T_C_b38	0.242574	ENSG00000185829.17	208555	9.48e-18	0.895853	0.0926274	1.18e-19	2.29e-19
Substantia_nigra	chr6_32622888_A_G_b38	0.131579	ENSG00000232629.8	-140646	1.26e-05	-0.62901	0.135991	6.25e-18	1.1e-17
Substantia_nigra	chr6_32622892_T_A_b38	0.100877	ENSG00000232629.8	-140642	2.37e-06	-0.744099	0.147473	6.25e-18	1.1e-17
Substantia_nigra	chr6_32622919_C_T_b38	0.131579	ENSG00000232629.8	-140615	1.26e-05	-0.62901	0.135991	6.25e-18	1.1e-17
Substantia_nigra	chr6_32622945_G_T_b38	0.131579	ENSG00000232629.8	-140589	1.26e-05	-0.62901	0.135991	6.25e-18	1.1e-17
Substantia_nigra	chr6_32622958_C_T_b38	0.171053	ENSG00000232629.8	-140576	6.55e-07	-0.610685	0.113982	6.25e-18	1.1e-17
Substantia_nigra	chr6_32623067_G_C_b38	0.100877	ENSG00000232629.8	-140467	2.37e-06	-0.744099	0.147473	6.25e-18	1.1e-17
Substantia_nigra	chr6_32698654_C_T_b38	0.114035	ENSG00000232629.8	-64880	1.53e-06	-0.704444	0.136722	6.25e-18	1.1e-17
Substantia_nigra	chr6_32698786_T_A_b38	0.114035	ENSG00000232629.8	-64748	1.53e-06	-0.704444	0.136722	6.25e-18	1.1e-17
Substantia_nigra	chr6_32698853_A_T_b38	0.114035	ENSG00000232629.8	-64681	1.53e-06	-0.704444	0.136722	6.25e-18	1.1e-17
Substantia_nigra	chr6_32698859_G_A_b38	0.114035	ENSG00000232629.8	-64675	1.53e-06	-0.704444	0.136722	6.25e-18	1.1e-17
Substantia_nigra	chr6_32699086_G_T_b38	0.114035	ENSG00000232629.8	-64448	1.53e-06	-0.704444	0.136722	6.25e-18	1.1e-17
Substantia_nigra	chr17_45777289_G_C_b38	0.364035	ENSG00000214425.7	226954	1.05e-10	-0.725959	0.0991648	1.37e-24	2.96e-24
Substantia_nigra	chr17_45779092_G_A_b38	0.364035	ENSG00000214425.7	228757	1.05e-10	-0.725959	0.0991648	1.37e-24	2.96e-24
Substantia_nigra	chr17_45914522_G_A_b38	0.201754	ENSG00000214425.7	364187	6.16e-28	-1.30834	0.0817302	1.37e-24	2.96e-24
Substantia_nigra	chr17_45914867_C_T_b38	0.201754	ENSG00000214425.7	364532	6.16e-28	-1.30834	0.0817302	1.37e-24	2.96e-24
Substantia_nigra	chr17_45914878_G_A_b38	0.201754	ENSG00000214425.7	364543	6.16e-28	-1.30834	0.0817302	1.37e-24	2.96e-24
Substantia_nigra	chr17_45914917_A_G_b38	0.201754	ENSG00000214425.7	364582	6.16e-28	-1.30834	0.0817302	1.37e-24	2.96e-24
Substantia_nigra	chr17_45914939_G_A_b38	0.201754	ENSG00000214425.7	364604	6.16e-28	-1.30834	0.0817302	1.37e-24	2.96e-24
Substantia_nigra	chr17_45915090_G_A_b38	0.201754	ENSG00000214425.7	364755	6.16e-28	-1.30834	0.0817302	1.37e-24	2.96e-24
Substantia_nigra	chr17_45915097_G_C_b38	0.201754	ENSG00000214425.7	364762	6.16e-28	-1.30834	0.0817302	1.37e-24	2.96e-24
Substantia_nigra	chr17_45915215_C_T_b38	0.201754	ENSG00000214425.7	364880	6.16e-28	-1.30834	0.0817302	1.37e-24	2.96e-24
Substantia_nigra	chr17_45916886_T_C_b38	0.201754	ENSG00000214425.7	366551	6.16e-28	-1.30834	0.0817302	1.37e-24	2.96e-24
Substantia_nigra	chr17_45916992_C_T_b38	0.201754	ENSG00000214425.7	366657	6.16e-28	-1.30834	0.0817302	1.37e-24	2.96e-24
Substantia_nigra	chr17_45917020_C_A_b38	0.201754	ENSG00000214425.7	366685	6.16e-28	-1.30834	0.0817302	1.37e-24	2.96e-24
Substantia_nigra	chr17_45917069_A_G_b38	0.201754	ENSG00000214425.7	366734	6.16e-28	-1.30834	0.0817302	1.37e-24	2.96e-24
Substantia_nigra	chr17_45917257_G_A_b38	0.201754	ENSG00000214425.7	366922	6.16e-28	-1.30834	0.0817302	1.37e-24	2.96e-24
Substantia_nigra	chr17_45917282_C_T_b38	0.201754	ENSG00000214425.7	366947	6.16e-28	-1.30834	0.0817302	1.37e-24	2.96e-24
Substantia_nigra	chr17_45777289_G_C_b38	0.364035	ENSG00000264070.1	191418	4.6e-06	0.561556	0.115042	8.57e-17	1.32e-16
Substantia_nigra	chr17_45779092_G_A_b38	0.364035	ENSG00000264070.1	193221	4.6e-06	0.561556	0.115042	8.57e-17	1.32e-16
Substantia_nigra	chr17_45914522_G_A_b38	0.201754	ENSG00000264070.1	328651	3.53e-14	1.08256	0.120112	8.57e-17	1.32e-16
Substantia_nigra	chr17_45914867_C_T_b38	0.201754	ENSG00000264070.1	328996	3.53e-14	1.08256	0.120112	8.57e-17	1.32e-16
Substantia_nigra	chr17_45914878_G_A_b38	0.201754	ENSG00000264070.1	329007	3.53e-14	1.08256	0.120112	8.57e-17	1.32e-16
Substantia_nigra	chr17_45914917_A_G_b38	0.201754	ENSG00000264070.1	329046	3.53e-14	1.08256	0.120112	8.57e-17	1.32e-16
Substantia_nigra	chr17_45914939_G_A_b38	0.201754	ENSG00000264070.1	329068	3.53e-14	1.08256	0.120112	8.57e-17	1.32e-16
Substantia_nigra	chr17_45915090_G_A_b38	0.201754	ENSG00000264070.1	329219	3.53e-14	1.08256	0.120112	8.57e-17	1.32e-16
Substantia_nigra	chr17_45915097_G_C_b38	0.201754	ENSG00000264070.1	329226	3.53e-14	1.08256	0.120112	8.57e-17	1.32e-16
Substantia_nigra	chr17_45915215_C_T_b38	0.201754	ENSG00000264070.1	329344	3.53e-14	1.08256	0.120112	8.57e-17	1.32e-16
Substantia_nigra	chr17_45916886_T_C_b38	0.201754	ENSG00000264070.1	331015	3.53e-14	1.08256	0.120112	8.57e-17	1.32e-16
Substantia_nigra	chr17_45916992_C_T_b38	0.201754	ENSG00000264070.1	331121	3.53e-14	1.08256	0.120112	8.57e-17	1.32e-16
Substantia_nigra	chr17_45917020_C_A_b38	0.201754	ENSG00000264070.1	331149	3.53e-14	1.08256	0.120112	8.57e-17	1.32e-16
Substantia_nigra	chr17_45917069_A_G_b38	0.201754	ENSG00000264070.1	331198	3.53e-14	1.08256	0.120112	8.57e-17	1.32e-16
Substantia_nigra	chr17_45917257_G_A_b38	0.201754	ENSG00000264070.1	331386	3.53e-14	1.08256	0.120112	8.57e-17	1.32e-16
Substantia_nigra	chr17_45917282_C_T_b38	0.201754	ENSG00000264070.1	331411	3.53e-14	1.08256	0.120112	8.57e-17	1.32e-16
Substantia_nigra	chr17_45743303_G_T_b38	0.421053	ENSG00000263503.1	140963	3.79e-06	-0.601515	0.122019	6.24e-13	7.89e-13
Substantia_nigra	chr17_45914522_G_A_b38	0.201754	ENSG00000263503.1	312182	2.68e-12	1.06936	0.131981	6.24e-13	7.89e-13
Substantia_nigra	chr17_45914867_C_T_b38	0.201754	ENSG00000263503.1	312527	2.68e-12	1.06936	0.131981	6.24e-13	7.89e-13
Substantia_nigra	chr17_45914878_G_A_b38	0.201754	ENSG00000263503.1	312538	2.68e-12	1.06936	0.131981	6.24e-13	7.89e-13
Substantia_nigra	chr17_45914917_A_G_b38	0.201754	ENSG00000263503.1	312577	2.68e-12	1.06936	0.131981	6.24e-13	7.89e-13
Substantia_nigra	chr17_45914939_G_A_b38	0.201754	ENSG00000263503.1	312599	2.68e-12	1.06936	0.131981	6.24e-13	7.89e-13
Substantia_nigra	chr17_45915090_G_A_b38	0.201754	ENSG00000263503.1	312750	2.68e-12	1.06936	0.131981	6.24e-13	7.89e-13
Substantia_nigra	chr17_45915097_G_C_b38	0.201754	ENSG00000263503.1	312757	2.68e-12	1.06936	0.131981	6.24e-13	7.89e-13
Substantia_nigra	chr17_45915215_C_T_b38	0.201754	ENSG00000263503.1	312875	2.68e-12	1.06936	0.131981	6.24e-13	7.89e-13
Substantia_nigra	chr17_45916886_T_C_b38	0.201754	ENSG00000263503.1	314546	2.68e-12	1.06936	0.131981	6.24e-13	7.89e-13
Substantia_nigra	chr17_45916992_C_T_b38	0.201754	ENSG00000263503.1	314652	2.68e-12	1.06936	0.131981	6.24e-13	7.89e-13
Substantia_nigra	chr17_45917020_C_A_b38	0.201754	ENSG00000263503.1	314680	2.68e-12	1.06936	0.131981	6.24e-13	7.89e-13
Substantia_nigra	chr17_45917069_A_G_b38	0.201754	ENSG00000263503.1	314729	2.68e-12	1.06936	0.131981	6.24e-13	7.89e-13
Substantia_nigra	chr17_45917257_G_A_b38	0.201754	ENSG00000263503.1	314917	2.68e-12	1.06936	0.131981	6.24e-13	7.89e-13
Substantia_nigra	chr17_45917282_C_T_b38	0.201754	ENSG00000263503.1	314942	2.68e-12	1.06936	0.131981	6.24e-13	7.89e-13
Substantia_nigra	chr17_45743303_G_T_b38	0.421053	ENSG00000204650.14	122975	2.07e-06	-0.478685	0.0942497	3.38e-22	6.82e-22
Substantia_nigra	chr17_45777289_G_C_b38	0.364035	ENSG00000204650.14	156961	3.27e-09	0.568731	0.0865452	3.38e-22	6.82e-22
Substantia_nigra	chr17_45779092_G_A_b38	0.364035	ENSG00000204650.14	158764	3.27e-09	0.568731	0.0865452	3.38e-22	6.82e-22
Substantia_nigra	chr17_45914522_G_A_b38	0.201754	ENSG00000204650.14	294194	2.92e-24	1.05882	0.0754975	3.38e-22	6.82e-22
Substantia_nigra	chr17_45914867_C_T_b38	0.201754	ENSG00000204650.14	294539	2.92e-24	1.05882	0.0754975	3.38e-22	6.82e-22
Substantia_nigra	chr17_45914878_G_A_b38	0.201754	ENSG00000204650.14	294550	2.92e-24	1.05882	0.0754975	3.38e-22	6.82e-22
Substantia_nigra	chr17_45914917_A_G_b38	0.201754	ENSG00000204650.14	294589	2.92e-24	1.05882	0.0754975	3.38e-22	6.82e-22
Substantia_nigra	chr17_45914939_G_A_b38	0.201754	ENSG00000204650.14	294611	2.92e-24	1.05882	0.0754975	3.38e-22	6.82e-22
Substantia_nigra	chr17_45915090_G_A_b38	0.201754	ENSG00000204650.14	294762	2.92e-24	1.05882	0.0754975	3.38e-22	6.82e-22
Substantia_nigra	chr17_45915097_G_C_b38	0.201754	ENSG00000204650.14	294769	2.92e-24	1.05882	0.0754975	3.38e-22	6.82e-22
Substantia_nigra	chr17_45915215_C_T_b38	0.201754	ENSG00000204650.14	294887	2.92e-24	1.05882	0.0754975	3.38e-22	6.82e-22
Substantia_nigra	chr17_45916886_T_C_b38	0.201754	ENSG00000204650.14	296558	2.92e-24	1.05882	0.0754975	3.38e-22	6.82e-22
Substantia_nigra	chr17_45916992_C_T_b38	0.201754	ENSG00000204650.14	296664	2.92e-24	1.05882	0.0754975	3.38e-22	6.82e-22
Substantia_nigra	chr17_45917020_C_A_b38	0.201754	ENSG00000204650.14	296692	2.92e-24	1.05882	0.0754975	3.38e-22	6.82e-22
Substantia_nigra	chr17_45917069_A_G_b38	0.201754	ENSG00000204650.14	296741	2.92e-24	1.05882	0.0754975	3.38e-22	6.82e-22
Substantia_nigra	chr17_45917257_G_A_b38	0.201754	ENSG00000204650.14	296929	2.92e-24	1.05882	0.0754975	3.38e-22	6.82e-22
Substantia_nigra	chr17_45917282_C_T_b38	0.201754	ENSG00000204650.14	296954	2.92e-24	1.05882	0.0754975	3.38e-22	6.82e-22
Substantia_nigra	chr17_45914522_G_A_b38	0.201754	ENSG00000264589.2	18892	1.45e-05	-0.673437	0.146716	0.00096402	0.00097937
Substantia_nigra	chr17_45914867_C_T_b38	0.201754	ENSG00000264589.2	19237	1.45e-05	-0.673437	0.146716	0.00096402	0.00097937
Substantia_nigra	chr17_45914878_G_A_b38	0.201754	ENSG00000264589.2	19248	1.45e-05	-0.673437	0.146716	0.00096402	0.00097937
Substantia_nigra	chr17_45914917_A_G_b38	0.201754	ENSG00000264589.2	19287	1.45e-05	-0.673437	0.146716	0.00096402	0.00097937
Substantia_nigra	chr17_45914939_G_A_b38	0.201754	ENSG00000264589.2	19309	1.45e-05	-0.673437	0.146716	0.00096402	0.00097937
Substantia_nigra	chr17_45915090_G_A_b38	0.201754	ENSG00000264589.2	19460	1.45e-05	-0.673437	0.146716	0.00096402	0.00097937
Substantia_nigra	chr17_45915097_G_C_b38	0.201754	ENSG00000264589.2	19467	1.45e-05	-0.673437	0.146716	0.00096402	0.00097937
Substantia_nigra	chr17_45915215_C_T_b38	0.201754	ENSG00000264589.2	19585	1.45e-05	-0.673437	0.146716	0.00096402	0.00097937
Substantia_nigra	chr17_45916886_T_C_b38	0.201754	ENSG00000264589.2	21256	1.45e-05	-0.673437	0.146716	0.00096402	0.00097937
Substantia_nigra	chr17_45916992_C_T_b38	0.201754	ENSG00000264589.2	21362	1.45e-05	-0.673437	0.146716	0.00096402	0.00097937
Substantia_nigra	chr17_45917020_C_A_b38	0.201754	ENSG00000264589.2	21390	1.45e-05	-0.673437	0.146716	0.00096402	0.00097937
Substantia_nigra	chr17_45917069_A_G_b38	0.201754	ENSG00000264589.2	21439	1.45e-05	-0.673437	0.146716	0.00096402	0.00097937
Substantia_nigra	chr17_45917257_G_A_b38	0.201754	ENSG00000264589.2	21627	1.45e-05	-0.673437	0.146716	0.00096402	0.00097937
Substantia_nigra	chr17_45917282_C_T_b38	0.201754	ENSG00000264589.2	21652	1.45e-05	-0.673437	0.146716	0.00096402	0.00097937
Substantia_nigra	chr17_45743303_G_T_b38	0.421053	ENSG00000214401.4	-450273	2.1e-06	-0.514445	0.101346	1.71e-18	3.18e-18
Substantia_nigra	chr17_45777289_G_C_b38	0.364035	ENSG00000214401.4	-416287	8.6e-08	0.562686	0.0964471	1.71e-18	3.18e-18
Substantia_nigra	chr17_45779092_G_A_b38	0.364035	ENSG00000214401.4	-414484	8.6e-08	0.562686	0.0964471	1.71e-18	3.18e-18
Substantia_nigra	chr17_45914522_G_A_b38	0.201754	ENSG00000214401.4	-279054	1.73e-17	1.02556	0.0966055	1.71e-18	3.18e-18
Substantia_nigra	chr17_45914867_C_T_b38	0.201754	ENSG00000214401.4	-278709	1.73e-17	1.02556	0.0966055	1.71e-18	3.18e-18
Substantia_nigra	chr17_45914878_G_A_b38	0.201754	ENSG00000214401.4	-278698	1.73e-17	1.02556	0.0966055	1.71e-18	3.18e-18
Substantia_nigra	chr17_45914917_A_G_b38	0.201754	ENSG00000214401.4	-278659	1.73e-17	1.02556	0.0966055	1.71e-18	3.18e-18
Substantia_nigra	chr17_45914939_G_A_b38	0.201754	ENSG00000214401.4	-278637	1.73e-17	1.02556	0.0966055	1.71e-18	3.18e-18
Substantia_nigra	chr17_45915090_G_A_b38	0.201754	ENSG00000214401.4	-278486	1.73e-17	1.02556	0.0966055	1.71e-18	3.18e-18
Substantia_nigra	chr17_45915097_G_C_b38	0.201754	ENSG00000214401.4	-278479	1.73e-17	1.02556	0.0966055	1.71e-18	3.18e-18
Substantia_nigra	chr17_45915215_C_T_b38	0.201754	ENSG00000214401.4	-278361	1.73e-17	1.02556	0.0966055	1.71e-18	3.18e-18
Substantia_nigra	chr17_45916886_T_C_b38	0.201754	ENSG00000214401.4	-276690	1.73e-17	1.02556	0.0966055	1.71e-18	3.18e-18
Substantia_nigra	chr17_45916992_C_T_b38	0.201754	ENSG00000214401.4	-276584	1.73e-17	1.02556	0.0966055	1.71e-18	3.18e-18
Substantia_nigra	chr17_45917020_C_A_b38	0.201754	ENSG00000214401.4	-276556	1.73e-17	1.02556	0.0966055	1.71e-18	3.18e-18
Substantia_nigra	chr17_45917069_A_G_b38	0.201754	ENSG00000214401.4	-276507	1.73e-17	1.02556	0.0966055	1.71e-18	3.18e-18
Substantia_nigra	chr17_45917257_G_A_b38	0.201754	ENSG00000214401.4	-276319	1.73e-17	1.02556	0.0966055	1.71e-18	3.18e-18
Substantia_nigra	chr17_45917282_C_T_b38	0.201754	ENSG00000214401.4	-276294	1.73e-17	1.02556	0.0966055	1.71e-18	3.18e-18
Substantia_nigra	chr17_46782655_C_T_b38	0.188596	ENSG00000214401.4	589079	6.94e-13	0.933988	0.11136	1.71e-18	3.18e-18
Substantia_nigra	chr17_46783637_C_T_b38	0.210526	ENSG00000214401.4	590061	2.44e-13	-0.912913	0.106068	1.71e-18	3.18e-18
Substantia_nigra	chr17_46784981_G_A_b38	0.188596	ENSG00000214401.4	591405	9.45e-10	0.81252	0.11871	1.71e-18	3.18e-18
Substantia_nigra	chr17_46785247_A_G_b38	0.27193	ENSG00000214401.4	591671	8.15e-09	-0.705767	0.110821	1.71e-18	3.18e-18
Substantia_nigra	chr17_46785767_T_C_b38	0.232456	ENSG00000214401.4	592191	4.45e-09	0.782231	0.120277	1.71e-18	3.18e-18
Substantia_nigra	chr17_46786047_T_C_b38	0.307018	ENSG00000214401.4	592471	6.53e-07	-0.621779	0.116038	1.71e-18	3.18e-18
Substantia_nigra	chr17_46788073_T_G_b38	0.25	ENSG00000214401.4	594497	6.16e-07	0.677613	0.126129	1.71e-18	3.18e-18
Substantia_nigra	chr17_46788132_C_T_b38	0.175439	ENSG00000214401.4	594556	2.46e-09	0.844387	0.127279	1.71e-18	3.18e-18
Substantia_nigra	chr17_46788237_T_C_b38	0.214912	ENSG00000214401.4	594661	6.77e-10	0.846441	0.122364	1.71e-18	3.18e-18
Substantia_nigra	chr17_45743303_G_T_b38	0.421053	ENSG00000262500.1	-500303	1.01e-05	-0.595024	0.127097	1.26e-14	1.69e-14
Substantia_nigra	chr17_45777289_G_C_b38	0.364035	ENSG00000262500.1	-466317	1.77e-05	0.571699	0.125992	1.26e-14	1.69e-14
Substantia_nigra	chr17_45779092_G_A_b38	0.364035	ENSG00000262500.1	-464514	1.77e-05	0.571699	0.125992	1.26e-14	1.69e-14
Substantia_nigra	chr17_45914522_G_A_b38	0.201754	ENSG00000262500.1	-329084	9.37e-16	1.21708	0.124518	1.26e-14	1.69e-14
Substantia_nigra	chr17_45914867_C_T_b38	0.201754	ENSG00000262500.1	-328739	9.37e-16	1.21708	0.124518	1.26e-14	1.69e-14
Substantia_nigra	chr17_45914878_G_A_b38	0.201754	ENSG00000262500.1	-328728	9.37e-16	1.21708	0.124518	1.26e-14	1.69e-14
Substantia_nigra	chr17_45914917_A_G_b38	0.201754	ENSG00000262500.1	-328689	9.37e-16	1.21708	0.124518	1.26e-14	1.69e-14
Substantia_nigra	chr17_45914939_G_A_b38	0.201754	ENSG00000262500.1	-328667	9.37e-16	1.21708	0.124518	1.26e-14	1.69e-14
Substantia_nigra	chr17_45915090_G_A_b38	0.201754	ENSG00000262500.1	-328516	9.37e-16	1.21708	0.124518	1.26e-14	1.69e-14
Substantia_nigra	chr17_45915097_G_C_b38	0.201754	ENSG00000262500.1	-328509	9.37e-16	1.21708	0.124518	1.26e-14	1.69e-14
Substantia_nigra	chr17_45915215_C_T_b38	0.201754	ENSG00000262500.1	-328391	9.37e-16	1.21708	0.124518	1.26e-14	1.69e-14
Substantia_nigra	chr17_45916886_T_C_b38	0.201754	ENSG00000262500.1	-326720	9.37e-16	1.21708	0.124518	1.26e-14	1.69e-14
Substantia_nigra	chr17_45916992_C_T_b38	0.201754	ENSG00000262500.1	-326614	9.37e-16	1.21708	0.124518	1.26e-14	1.69e-14
Substantia_nigra	chr17_45917020_C_A_b38	0.201754	ENSG00000262500.1	-326586	9.37e-16	1.21708	0.124518	1.26e-14	1.69e-14
Substantia_nigra	chr17_45917069_A_G_b38	0.201754	ENSG00000262500.1	-326537	9.37e-16	1.21708	0.124518	1.26e-14	1.69e-14
Substantia_nigra	chr17_45917257_G_A_b38	0.201754	ENSG00000262500.1	-326349	9.37e-16	1.21708	0.124518	1.26e-14	1.69e-14
Substantia_nigra	chr17_45917282_C_T_b38	0.201754	ENSG00000262500.1	-326324	9.37e-16	1.21708	0.124518	1.26e-14	1.69e-14
Substantia_nigra	chr17_46782655_C_T_b38	0.188596	ENSG00000262500.1	539049	4.21e-12	1.12143	0.140061	1.26e-14	1.69e-14
Substantia_nigra	chr17_46783637_C_T_b38	0.210526	ENSG00000262500.1	540031	3.05e-10	-1.00332	0.141503	1.26e-14	1.69e-14
Substantia_nigra	chr17_46784981_G_A_b38	0.188596	ENSG00000262500.1	541375	7.49e-14	1.16744	0.131837	1.26e-14	1.69e-14
Substantia_nigra	chr17_46785247_A_G_b38	0.27193	ENSG00000262500.1	541641	6.85e-09	-0.873779	0.136366	1.26e-14	1.69e-14
Substantia_nigra	chr17_46785767_T_C_b38	0.232456	ENSG00000262500.1	542161	3.5e-09	0.96973	0.147896	1.26e-14	1.69e-14
Substantia_nigra	chr17_46786047_T_C_b38	0.307018	ENSG00000262500.1	542441	4.85e-08	-0.829575	0.139056	1.26e-14	1.69e-14
Substantia_nigra	chr17_46788073_T_G_b38	0.25	ENSG00000262500.1	544467	2.45e-07	0.860658	0.153946	1.26e-14	1.69e-14
Substantia_nigra	chr17_46788132_C_T_b38	0.175439	ENSG00000262500.1	544526	5.73e-11	1.12167	0.150545	1.26e-14	1.69e-14
Substantia_nigra	chr17_46788237_T_C_b38	0.214912	ENSG00000262500.1	544631	3.36e-12	1.14588	0.142272	1.26e-14	1.69e-14
Substantia_nigra	chr17_45743303_G_T_b38	0.421053	ENSG00000262539.1	-517303	5.15e-06	-0.576353	0.118761	9.36e-17	1.4e-16
Substantia_nigra	chr17_45777289_G_C_b38	0.364035	ENSG00000262539.1	-483317	5.19e-07	0.617884	0.114141	9.36e-17	1.4e-16
Substantia_nigra	chr17_45779092_G_A_b38	0.364035	ENSG00000262539.1	-481514	5.19e-07	0.617884	0.114141	9.36e-17	1.4e-16
Substantia_nigra	chr17_45914522_G_A_b38	0.201754	ENSG00000262539.1	-346084	7.33e-14	1.08995	0.123023	9.36e-17	1.4e-16
Substantia_nigra	chr17_45914867_C_T_b38	0.201754	ENSG00000262539.1	-345739	7.33e-14	1.08995	0.123023	9.36e-17	1.4e-16
Substantia_nigra	chr17_45914878_G_A_b38	0.201754	ENSG00000262539.1	-345728	7.33e-14	1.08995	0.123023	9.36e-17	1.4e-16
Substantia_nigra	chr17_45914917_A_G_b38	0.201754	ENSG00000262539.1	-345689	7.33e-14	1.08995	0.123023	9.36e-17	1.4e-16
Substantia_nigra	chr17_45914939_G_A_b38	0.201754	ENSG00000262539.1	-345667	7.33e-14	1.08995	0.123023	9.36e-17	1.4e-16
Substantia_nigra	chr17_45915090_G_A_b38	0.201754	ENSG00000262539.1	-345516	7.33e-14	1.08995	0.123023	9.36e-17	1.4e-16
Substantia_nigra	chr17_45915097_G_C_b38	0.201754	ENSG00000262539.1	-345509	7.33e-14	1.08995	0.123023	9.36e-17	1.4e-16
Substantia_nigra	chr17_45915215_C_T_b38	0.201754	ENSG00000262539.1	-345391	7.33e-14	1.08995	0.123023	9.36e-17	1.4e-16
Substantia_nigra	chr17_45916886_T_C_b38	0.201754	ENSG00000262539.1	-343720	7.33e-14	1.08995	0.123023	9.36e-17	1.4e-16
Substantia_nigra	chr17_45916992_C_T_b38	0.201754	ENSG00000262539.1	-343614	7.33e-14	1.08995	0.123023	9.36e-17	1.4e-16
Substantia_nigra	chr17_45917020_C_A_b38	0.201754	ENSG00000262539.1	-343586	7.33e-14	1.08995	0.123023	9.36e-17	1.4e-16
Substantia_nigra	chr17_45917069_A_G_b38	0.201754	ENSG00000262539.1	-343537	7.33e-14	1.08995	0.123023	9.36e-17	1.4e-16
Substantia_nigra	chr17_45917257_G_A_b38	0.201754	ENSG00000262539.1	-343349	7.33e-14	1.08995	0.123023	9.36e-17	1.4e-16
Substantia_nigra	chr17_45917282_C_T_b38	0.201754	ENSG00000262539.1	-343324	7.33e-14	1.08995	0.123023	9.36e-17	1.4e-16
Substantia_nigra	chr17_46782655_C_T_b38	0.188596	ENSG00000262539.1	522049	7.84e-14	1.11578	0.12614	9.36e-17	1.4e-16
Substantia_nigra	chr17_46783637_C_T_b38	0.210526	ENSG00000262539.1	523031	3.73e-12	-1.01899	0.126864	9.36e-17	1.4e-16
Substantia_nigra	chr17_46784981_G_A_b38	0.188596	ENSG00000262539.1	524375	4.51e-12	1.03788	0.12986	9.36e-17	1.4e-16
Substantia_nigra	chr17_46785247_A_G_b38	0.27193	ENSG00000262539.1	524641	9.05e-10	-0.860406	0.125531	9.36e-17	1.4e-16
Substantia_nigra	chr17_46785767_T_C_b38	0.232456	ENSG00000262539.1	525161	6.39e-10	0.946855	0.136628	9.36e-17	1.4e-16
Substantia_nigra	chr17_46786047_T_C_b38	0.307018	ENSG00000262539.1	525441	2.52e-09	-0.839952	0.12671	9.36e-17	1.4e-16
Substantia_nigra	chr17_46788073_T_G_b38	0.25	ENSG00000262539.1	527467	1.32e-08	0.878583	0.14035	9.36e-17	1.4e-16
Substantia_nigra	chr17_46788132_C_T_b38	0.175439	ENSG00000262539.1	527526	8.35e-11	1.0487	0.142293	9.36e-17	1.4e-16
Substantia_nigra	chr17_46788237_T_C_b38	0.214912	ENSG00000262539.1	527631	1.75e-11	1.05076	0.136379	9.36e-17	1.4e-16
Substantia_nigra	chr17_45914522_G_A_b38	0.201754	ENSG00000261575.2	-352515	1.01e-05	0.668899	0.142834	0.00039013	0.00041073
Substantia_nigra	chr17_45914867_C_T_b38	0.201754	ENSG00000261575.2	-352170	1.01e-05	0.668899	0.142834	0.00039013	0.00041073
Substantia_nigra	chr17_45914878_G_A_b38	0.201754	ENSG00000261575.2	-352159	1.01e-05	0.668899	0.142834	0.00039013	0.00041073
Substantia_nigra	chr17_45914917_A_G_b38	0.201754	ENSG00000261575.2	-352120	1.01e-05	0.668899	0.142834	0.00039013	0.00041073
Substantia_nigra	chr17_45914939_G_A_b38	0.201754	ENSG00000261575.2	-352098	1.01e-05	0.668899	0.142834	0.00039013	0.00041073
Substantia_nigra	chr17_45915090_G_A_b38	0.201754	ENSG00000261575.2	-351947	1.01e-05	0.668899	0.142834	0.00039013	0.00041073
Substantia_nigra	chr17_45915097_G_C_b38	0.201754	ENSG00000261575.2	-351940	1.01e-05	0.668899	0.142834	0.00039013	0.00041073
Substantia_nigra	chr17_45915215_C_T_b38	0.201754	ENSG00000261575.2	-351822	1.01e-05	0.668899	0.142834	0.00039013	0.00041073
Substantia_nigra	chr17_45916886_T_C_b38	0.201754	ENSG00000261575.2	-350151	1.01e-05	0.668899	0.142834	0.00039013	0.00041073
Substantia_nigra	chr17_45916992_C_T_b38	0.201754	ENSG00000261575.2	-350045	1.01e-05	0.668899	0.142834	0.00039013	0.00041073
Substantia_nigra	chr17_45917020_C_A_b38	0.201754	ENSG00000261575.2	-350017	1.01e-05	0.668899	0.142834	0.00039013	0.00041073
Substantia_nigra	chr17_45917069_A_G_b38	0.201754	ENSG00000261575.2	-349968	1.01e-05	0.668899	0.142834	0.00039013	0.00041073
Substantia_nigra	chr17_45917257_G_A_b38	0.201754	ENSG00000261575.2	-349780	1.01e-05	0.668899	0.142834	0.00039013	0.00041073
Substantia_nigra	chr17_45917282_C_T_b38	0.201754	ENSG00000261575.2	-349755	1.01e-05	0.668899	0.142834	0.00039013	0.00041073
Substantia_nigra	chr17_45914522_G_A_b38	0.201754	ENSG00000176681.14	-378211	2e-08	0.914186	0.148239	2.81e-12	3.49e-12
Substantia_nigra	chr17_45914867_C_T_b38	0.201754	ENSG00000176681.14	-377866	2e-08	0.914186	0.148239	2.81e-12	3.49e-12
Substantia_nigra	chr17_45914878_G_A_b38	0.201754	ENSG00000176681.14	-377855	2e-08	0.914186	0.148239	2.81e-12	3.49e-12
Substantia_nigra	chr17_45914917_A_G_b38	0.201754	ENSG00000176681.14	-377816	2e-08	0.914186	0.148239	2.81e-12	3.49e-12
Substantia_nigra	chr17_45914939_G_A_b38	0.201754	ENSG00000176681.14	-377794	2e-08	0.914186	0.148239	2.81e-12	3.49e-12
Substantia_nigra	chr17_45915090_G_A_b38	0.201754	ENSG00000176681.14	-377643	2e-08	0.914186	0.148239	2.81e-12	3.49e-12
Substantia_nigra	chr17_45915097_G_C_b38	0.201754	ENSG00000176681.14	-377636	2e-08	0.914186	0.148239	2.81e-12	3.49e-12
Substantia_nigra	chr17_45915215_C_T_b38	0.201754	ENSG00000176681.14	-377518	2e-08	0.914186	0.148239	2.81e-12	3.49e-12
Substantia_nigra	chr17_45916886_T_C_b38	0.201754	ENSG00000176681.14	-375847	2e-08	0.914186	0.148239	2.81e-12	3.49e-12
Substantia_nigra	chr17_45916992_C_T_b38	0.201754	ENSG00000176681.14	-375741	2e-08	0.914186	0.148239	2.81e-12	3.49e-12
Substantia_nigra	chr17_45917020_C_A_b38	0.201754	ENSG00000176681.14	-375713	2e-08	0.914186	0.148239	2.81e-12	3.49e-12
Substantia_nigra	chr17_45917069_A_G_b38	0.201754	ENSG00000176681.14	-375664	2e-08	0.914186	0.148239	2.81e-12	3.49e-12
Substantia_nigra	chr17_45917257_G_A_b38	0.201754	ENSG00000176681.14	-375476	2e-08	0.914186	0.148239	2.81e-12	3.49e-12
Substantia_nigra	chr17_45917282_C_T_b38	0.201754	ENSG00000176681.14	-375451	2e-08	0.914186	0.148239	2.81e-12	3.49e-12
Substantia_nigra	chr17_46782655_C_T_b38	0.188596	ENSG00000176681.14	489922	2.95e-06	0.800654	0.160382	2.81e-12	3.49e-12
Substantia_nigra	chr17_46784981_G_A_b38	0.188596	ENSG00000176681.14	492248	4.09e-06	0.777988	0.158422	2.81e-12	3.49e-12
Substantia_nigra	chr17_46785247_A_G_b38	0.27193	ENSG00000176681.14	492514	1.23e-06	-0.742186	0.142559	2.81e-12	3.49e-12
Substantia_nigra	chr17_46788132_C_T_b38	0.175439	ENSG00000176681.14	495399	4.29e-05	0.742035	0.172386	2.81e-12	3.49e-12
Substantia_nigra	chr17_46788237_T_C_b38	0.214912	ENSG00000176681.14	495504	3.28e-05	0.733472	0.167623	2.81e-12	3.49e-12
Substantia_nigra	chr17_45777289_G_C_b38	0.364035	ENSG00000238083.7	-734222	1.5e-08	0.678017	0.10881	3.34e-17	5.43e-17
Substantia_nigra	chr17_45779092_G_A_b38	0.364035	ENSG00000238083.7	-732419	1.5e-08	0.678017	0.10881	3.34e-17	5.43e-17
Substantia_nigra	chr17_45914522_G_A_b38	0.201754	ENSG00000238083.7	-596989	2.52e-20	1.24082	0.10329	3.34e-17	5.43e-17
Substantia_nigra	chr17_45914867_C_T_b38	0.201754	ENSG00000238083.7	-596644	2.52e-20	1.24082	0.10329	3.34e-17	5.43e-17
Substantia_nigra	chr17_45914878_G_A_b38	0.201754	ENSG00000238083.7	-596633	2.52e-20	1.24082	0.10329	3.34e-17	5.43e-17
Substantia_nigra	chr17_45914917_A_G_b38	0.201754	ENSG00000238083.7	-596594	2.52e-20	1.24082	0.10329	3.34e-17	5.43e-17
Substantia_nigra	chr17_45914939_G_A_b38	0.201754	ENSG00000238083.7	-596572	2.52e-20	1.24082	0.10329	3.34e-17	5.43e-17
Substantia_nigra	chr17_45915090_G_A_b38	0.201754	ENSG00000238083.7	-596421	2.52e-20	1.24082	0.10329	3.34e-17	5.43e-17
Substantia_nigra	chr17_45915097_G_C_b38	0.201754	ENSG00000238083.7	-596414	2.52e-20	1.24082	0.10329	3.34e-17	5.43e-17
Substantia_nigra	chr17_45915215_C_T_b38	0.201754	ENSG00000238083.7	-596296	2.52e-20	1.24082	0.10329	3.34e-17	5.43e-17
Substantia_nigra	chr17_45916886_T_C_b38	0.201754	ENSG00000238083.7	-594625	2.52e-20	1.24082	0.10329	3.34e-17	5.43e-17
Substantia_nigra	chr17_45916992_C_T_b38	0.201754	ENSG00000238083.7	-594519	2.52e-20	1.24082	0.10329	3.34e-17	5.43e-17
Substantia_nigra	chr17_45917020_C_A_b38	0.201754	ENSG00000238083.7	-594491	2.52e-20	1.24082	0.10329	3.34e-17	5.43e-17
Substantia_nigra	chr17_45917069_A_G_b38	0.201754	ENSG00000238083.7	-594442	2.52e-20	1.24082	0.10329	3.34e-17	5.43e-17
Substantia_nigra	chr17_45917257_G_A_b38	0.201754	ENSG00000238083.7	-594254	2.52e-20	1.24082	0.10329	3.34e-17	5.43e-17
Substantia_nigra	chr17_45917282_C_T_b38	0.201754	ENSG00000238083.7	-594229	2.52e-20	1.24082	0.10329	3.34e-17	5.43e-17
Substantia_nigra	chr17_46782655_C_T_b38	0.188596	ENSG00000238083.7	271144	5.08e-13	1.07871	0.127613	3.34e-17	5.43e-17
Substantia_nigra	chr17_46783637_C_T_b38	0.210526	ENSG00000238083.7	272126	8.96e-12	-0.996024	0.126936	3.34e-17	5.43e-17
Substantia_nigra	chr17_46784981_G_A_b38	0.188596	ENSG00000238083.7	273470	1.79e-09	0.921654	0.137475	3.34e-17	5.43e-17
Substantia_nigra	chr17_46785247_A_G_b38	0.27193	ENSG00000238083.7	273736	1.29e-07	-0.754014	0.13135	3.34e-17	5.43e-17
Substantia_nigra	chr17_46785767_T_C_b38	0.232456	ENSG00000238083.7	274256	1.77e-10	0.962214	0.133485	3.34e-17	5.43e-17
Substantia_nigra	chr17_46786047_T_C_b38	0.307018	ENSG00000238083.7	274536	2.55e-07	-0.737129	0.132076	3.34e-17	5.43e-17
Substantia_nigra	chr17_46788073_T_G_b38	0.25	ENSG00000238083.7	276562	1.35e-06	0.758152	0.146288	3.34e-17	5.43e-17
Substantia_nigra	chr17_46788132_C_T_b38	0.175439	ENSG00000238083.7	276621	9.19e-10	0.991858	0.144781	3.34e-17	5.43e-17
Substantia_nigra	chr17_46788237_T_C_b38	0.214912	ENSG00000238083.7	276726	5.11e-09	0.931278	0.143874	3.34e-17	5.43e-17
